# Respiratory syncytial virus infection and reinfection patterns during a community outbreak in Kenya investigated by whole genome sequencing, 2023/2024

**DOI:** 10.64898/2026.01.26.26343753

**Authors:** Edidah M. Ong’era, Esther. N. Katama, Joyce U. Nyiro, Arnold W. Lambisia, John M. Morobe, Nickson Murunga, Samuel Mwasya, Martin Mutunga, Clement Lewa, George Githinji, Philip Bejon, Charles J. Sande, E. Wangeci Kagucia, Simon Delicour, D. James Nokes, Patrick K. Munywoki, Edward C Holmes, Charles N. Agoti

## Abstract

**Background:** Respiratory syncytial virus (RSV) is a leading cause of severe acute respiratory infection in infants, young children and vulnerable adults. Despite implications for designing interventions, our understanding of RSV infection/reinfection patterns during community outbreaks is incomplete.

**Methods:** To characterize respiratory virus infections regardless of symptom status, we performed a prospective cohort surveillance in coastal Kenya from August 2023 to August 2024. Nasopharyngeal/oropharyngeal (NP/OP) swabs were collected 1-2 times weekly regardless of symptom status for quantitative PCR testing followed by genomic analysis. RSV reinfections were defined as two positive tests separated by ≥14 days and with intervening ≥1 negative tests.

**Results:** Of 672 individuals screened, 74 tested positive (93/22,000 swabs; 0.4%). The median age among infections was 4.2 years (interquartile range (IQR): 1.8-9.4), 58.1% being female versus a median age of 14.3 years (IQR: 4.8-29.6) and 64.4% female among uninfected individuals. Overall incidence rate was 19.8 infections/100 person-years, highest incidence among infants (174.0/100 person-years, 95% CI:103.0-274.0). Infection episodes fell into seven viral lineages: A.D (n=1), A.D.1 (n=2), A.D.1.11 (n=21), A.D.2.1 (n=19), A.D.3 (n=30), A.D.5.2 (n=1), and B.D.E.1 (n=2). Six individuals (8.1%; 13.7/100 person-years) experienced reinfections, three involving same viruses with 0-3 nucleotide differences across the entire RSV genome, while other three had 20,78 and 200 nucleotide differences. The (suspect) reinfected individuals were all under 2 years of age, included both males and females, and had no reported chronic illnesses.

**Conclusion:** RSV community infections predominantly occur in children regardless of clinical presentation. Reinfections within the same season are rare.

**Key points:**

- In a community cohort prospective study in coastal Kenya, RSV-A predominated the 2023/24 epidemic and seven lineages co-circulated.
- Overall incidence was 19.6 infections/100 person-years and highest in infants.
- Most reinfections (5/6) were asymptomatic and only half had amino acid changes.

## Supplementary Figure 6B: Global sequences for RSVA for "Respiratory syncytial virus infection and reinfection patterns during a community outbreak in Kenya investigated by whole genome sequencing, 2023/2024"

### Sheet: RSVA_global_2024_09_02_03
Name	GISAID_id	Date	Country
hRSV/A/Australia/WM3160671/2020|EPI_ISL_2839256|2020-11-11	EPI_ISL_2839256	2020-11-11	Australia
hRSV/A/Australia/NT-RDH0208/2023|EPI_ISL_19015707|2023-10-06	EPI_ISL_19015707	2023-10-06	Australia
hRSV/A/Australia/WM3071478/2020|EPI_ISL_2839187|2020-11-02	EPI_ISL_2839187	2020-11-02	Australia
hRSV/A/Australia/VIC-RCH042/2021|EPI_ISL_2543803|2021-02-28	EPI_ISL_2543803	2021-02-28	Australia
hRSV/A/Australia/VIC-RCH071/2021|EPI_ISL_11817092|2021-03-27	EPI_ISL_11817092	2021-03-27	Australia
hRSV/A/Australia/VIC-RCH026/2022|EPI_ISL_15896176|2022-06-11	EPI_ISL_15896176	2022-06-11	Australia
hRSV/A/Australia/WM3301586/2020|EPI_ISL_2839205|2020-11-25	EPI_ISL_2839205	2020-11-25	Australia
hRSV/A/Australia/QLD-RBWH282/2021|EPI_ISL_11817080|2021-04-04	EPI_ISL_11817080	2021-04-04	Australia
hRSV/A/Australia/QLD-RBWH067/2021|EPI_ISL_11817042|2021-02-07	EPI_ISL_11817042	2021-02-07	Australia
hRSV/A/Australia/VIC-RCH020/2021|EPI_ISL_2543793|2021-02-14	EPI_ISL_2543793	2021-02-14	Australia
hRSV/A/Australia/VIC-RCH0131/2023|EPI_ISL_19005657|2023-06-17	EPI_ISL_19005657	2023-06-17	Australia
hRSV/A/Australia/6002451/2021|EPI_ISL_2839177|2021-01-05	EPI_ISL_2839177	2021-01-05	Australia
hRSV/A/Australia/un-UMC-610103005/2020|EPI_ISL_19049004|2020-11-04	EPI_ISL_19049004	2020-11-04	Australia
hRSV/A/Australia/VIC-RCH105/2022|EPI_ISL_15896167|2022-07-04	EPI_ISL_15896167	2022-07-04	Australia
hRSV/A/Australia/NT-RDH0344/2023|EPI_ISL_19005694|2023-12-20	EPI_ISL_19005694	2023-12-20	Australia
hRSV/A/Australia/NT-RDH0223/2023|EPI_ISL_19015721|2023-10-12	EPI_ISL_19015721	2023-10-12	Australia
hRSV/A/Australia/VIC-RCH012/2022|EPI_ISL_15896194|2022-05-30	EPI_ISL_15896194	2022-05-30	Australia
hRSV/A/Australia/NT-RDH0008/2023|EPI_ISL_19005572|2023-01-30	EPI_ISL_19005572	2023-01-30	Australia
hRSV/A/Australia/WM3312123/2020|EPI_ISL_2839347|2020-11-26	EPI_ISL_2839347	2020-11-26	Australia
hRSV/A/Australia/QLD-RBWH181/2021|EPI_ISL_15774042|2021-03-04	EPI_ISL_15774042	2021-03-04	Australia
hRSV/A/Australia/VIC-RCH066/2022|EPI_ISL_15896179|2022-03-22	EPI_ISL_15896179	2022-03-22	Australia
hRSV/A/Australia/QLD-RBWH204/2021|EPI_ISL_15774001|2021-03-09	EPI_ISL_15774001	2021-03-09	Australia
hRSV/A/Australia/WM3301231/2020|EPI_ISL_2839242|2020-11-25	EPI_ISL_2839242	2020-11-25	Australia
hRSV/A/Australia/VIC-RCH090/2022|EPI_ISL_15896218|2022-06-27	EPI_ISL_15896218	2022-06-27	Australia
hRSV/A/Australia/VIC-MMC054/2020|EPI_ISL_2543775|2020-12-30	EPI_ISL_2543775	2020-12-30	Australia
hRSV/A/Australia/VIC-RCH002/2020|EPI_ISL_1653941|2020-12-20	EPI_ISL_1653941	2020-12-20	Australia
hRSV/A/Australia/VIC-RCH095/2021|EPI_ISL_11817101|2021-04-10	EPI_ISL_11817101	2021-04-10	Australia
hRSV/A/Australia/VIC-RCH014/2022|EPI_ISL_15896175|2022-05-30	EPI_ISL_15896175	2022-05-30	Australia
hRSV/A/Australia/WM3281795/2020|EPI_ISL_2839202|2020-11-23	EPI_ISL_2839202	2020-11-23	Australia
hRSV/A/Australia/VIC-RCH033/2021|EPI_ISL_2543799|2021-02-27	EPI_ISL_2543799	2021-02-27	Australia
hRSV/A/Australia/NT-RDH0295/2023|EPI_ISL_19005641|2023-11-12	EPI_ISL_19005641	2023-11-12	Australia
hRSV/A/Australia/VIC-RCH183/2022|EPI_ISL_16714791|2022-07-24	EPI_ISL_16714791	2022-07-24	Australia
hRSV/A/Australia/VIC-RCH007/2021|EPI_ISL_2543783|2021-01-16	EPI_ISL_2543783	2021-01-16	Australia
hRSV/A/Australia/SA-PSA-KI0021/2022|EPI_ISL_19005634|2022-10-10	EPI_ISL_19005634	2022-10-10	Australia
hRSV/A/Australia/VIC-RCH020/2022|EPI_ISL_15896213|2022-06-05	EPI_ISL_15896213	2022-06-05	Australia
hRSV/A/Australia/NT-RDH0270/2023|EPI_ISL_19015766|2023-11-09	EPI_ISL_19015766	2023-11-09	Australia
hRSV/A/Australia/NT-RDH0145/2023|EPI_ISL_19015660|2023-09-08	EPI_ISL_19015660	2023-09-08	Australia
hRSV/A/Australia/QLD-RBWH130/2021|EPI_ISL_11817053|2021-02-18	EPI_ISL_11817053	2021-02-18	Australia
hRSV/A/Australia/VIC-RCH094/2021|EPI_ISL_11817100|2021-04-11	EPI_ISL_11817100	2021-04-11	Australia
hRSV/A/Australia/VIC-RCH096/2021|EPI_ISL_11817102|2021-04-17	EPI_ISL_11817102	2021-04-17	Australia
hRSV/A/Australia/8001840/2020|EPI_ISL_2839414|2020-10-08	EPI_ISL_2839414	2020-10-08	Australia
hRSV/A/Australia/NT-RDH0241/2023|EPI_ISL_19015738|2023-10-26	EPI_ISL_19015738	2023-10-26	Australia
hRSV/A/Australia/VIC-RCH019/2021|EPI_ISL_2543792|2021-02-14	EPI_ISL_2543792	2021-02-14	Australia
hRSV/A/Australia/VIC-MMC014/2020|EPI_ISL_2543765|2020-12-19	EPI_ISL_2543765	2020-12-19	Australia
hRSV/A/Australia/NT-RDH0236/2023|EPI_ISL_19015733|2023-10-22	EPI_ISL_19015733	2023-10-22	Australia
hRSV/A/Australia/QLD-RBWH105/2021|EPI_ISL_15774024|2021-02-15	EPI_ISL_15774024	2021-02-15	Australia
hRSV/A/Australia/VIC-RCH048/2021|EPI_ISL_2543805|2021-03-07	EPI_ISL_2543805	2021-03-07	Australia
hRSV/A/Australia/QLD-RBWH155/2021|EPI_ISL_11817056|2021-02-24	EPI_ISL_11817056	2021-02-24	Australia
hRSV/A/Australia/NT-RDH0225/2023|EPI_ISL_19015722|2023-10-14	EPI_ISL_19015722	2023-10-14	Australia
hRSV/A/Australia/P535659/2020|EPI_ISL_2839197|2020-12-04	EPI_ISL_2839197	2020-12-04	Australia
hRSV/A/Brazil/PR-FIOCRUZ-10753/2022|EPI_ISL_15895117|2022-04-18	EPI_ISL_15895117	2022-04-18	Brazil
hRSV/A/Brazil/PR-FIOCRUZ-10715/2022|EPI_ISL_15895102|2022-04-02	EPI_ISL_15895102	2022-04-02	Brazil
hRSV/A/Brazil/RS-FIOCRUZ-68523/2021|EPI_ISL_15894990|2021-05-19	EPI_ISL_15894990	2021-05-19	Brazil
hRSV/A/Brazil/DF-FIOCRUZ-4532/2023|EPI_ISL_17773649|2023-03-24	EPI_ISL_17773649	2023-03-24	Brazil
hRSV/A/Brazil/RS-FIOCRUZ-68503/2021|EPI_ISL_15894981|2021-04-16	EPI_ISL_15894981	2021-04-16	Brazil
hRSV/A/Brazil/RJ-FIOCRUZ-8194/2024|EPI_ISL_19301788|2024-06-14	EPI_ISL_19301788	2024-06-14	Brazil
hRSV/A/Brazil/SP-IAL-357745917/2024|EPI_ISL_19232709|2024-05-11	EPI_ISL_19232709	2024-05-11	Brazil
hRSV/A/Brazil/AL-FIOCRUZ-6104/2023|EPI_ISL_18622393|2023-05-18	EPI_ISL_18622393	2023-05-18	Brazil
hRSV/A/Brazil/DF-FIOCRUZ-4545/2023|EPI_ISL_17773656|2023-04-03	EPI_ISL_17773656	2023-04-03	Brazil
hRSV/A/Brazil/RJ-FIOCRUZ-3447/2023|EPI_ISL_18622391|2023-04-06	EPI_ISL_18622391	2023-04-06	Brazil
hRSV/A/Brazil/RJ-FIOCRUZ-69502/2021|EPI_ISL_18999157|2021-02-15	EPI_ISL_18999157	2021-02-15	Brazil
hRSV/A/Brazil/RS-FIOCRUZ-68561/2021|EPI_ISL_15895008|2021-06-18	EPI_ISL_15895008	2021-06-18	Brazil
hRSV/A/Brazil/PB-IEC-038400/2023|EPI_ISL_18687687|2023-06-03	EPI_ISL_18687687	2023-06-03	Brazil
hRSV/A/Brazil/SP-IAL-357242954/2023|EPI_ISL_19232640|2023-07-08	EPI_ISL_19232640	2023-07-08	Brazil
hRSV/A/Brazil/RS-FIOCRUZ-68462/2021|EPI_ISL_15894968|2021-03-02	EPI_ISL_15894968	2021-03-02	Brazil
hRSV/A/Brazil/SP-IAL-357575449/2024|EPI_ISL_19232682|2024-03-11	EPI_ISL_19232682	2024-03-11	Brazil
hRSV/A/Brazil/PR-FIOCRUZ-10724/2022|EPI_ISL_15895105|2022-04-05	EPI_ISL_15895105	2022-04-05	Brazil
hRSV/A/Brazil/PR-FIOCRUZ-10733/2022|EPI_ISL_15895110|2022-04-11	EPI_ISL_15895110	2022-04-11	Brazil
hRSV/A/Brazil/ES-FIOCRUZ-11426/2022|EPI_ISL_15895086|2022-04-21	EPI_ISL_15895086	2022-04-21	Brazil
hRSV/A/Brazil/SP-IAL-357124124/2023|EPI_ISL_19232645|2023-04-23	EPI_ISL_19232645	2023-04-23	Brazil
hRSV/A/Brazil/RS-FIOCRUZ-68649/2021|EPI_ISL_15895053|2021-11-22	EPI_ISL_15895053	2021-11-22	Brazil
hRSV/A/Brazil/RJ-FIOCRUZ-35009/2020|EPI_ISL_18999152|2020-12-10	EPI_ISL_18999152	2020-12-10	Brazil
hRSV/A/Brazil/RJ-FIOCRUZ-9006/2023|EPI_ISL_18999165|2023-05-03	EPI_ISL_18999165	2023-05-03	Brazil
hRSV/A/Brazil/ES-FIOCRUZ-11439/2022|EPI_ISL_15895092|2022-04-23	EPI_ISL_15895092	2022-04-23	Brazil
hRSV/A/Brazil/SP-IAL-357405707/2023|EPI_ISL_19232638|2023-12-04	EPI_ISL_19232638	2023-12-04	Brazil
hRSV/A/Brazil/RJ-FIOCRUZ-69487/2021|EPI_ISL_18999155|2021-02-01	EPI_ISL_18999155	2021-02-01	Brazil
hRSV/A/Brazil/RS-FIOCRUZ-68508/2021|EPI_ISL_15894983|2021-05-02	EPI_ISL_15894983	2021-05-02	Brazil
hRSV/A/Brazil/SP-IAL-357726143/2024|EPI_ISL_19232710|2024-05-02	EPI_ISL_19232710	2024-05-02	Brazil
hRSV/A/Brazil/PR-FIOCRUZ-10752/2022|EPI_ISL_15895116|2022-04-20	EPI_ISL_15895116	2022-04-20	Brazil
hRSV/A/Brazil/ES-FIOCRUZ-11427/2022|EPI_ISL_15895087|2022-04-22	EPI_ISL_15895087	2022-04-22	Brazil
hRSV/A/Brazil/RS-FIOCRUZ-68656/2021|EPI_ISL_15895054|2021-12-15	EPI_ISL_15895054	2021-12-15	Brazil
hRSV/A/Brazil/SP-IAL-357669087/2024|EPI_ISL_19232693|2024-04-14	EPI_ISL_19232693	2024-04-14	Brazil
hRSV/A/Brazil/DF-FIOCRUZ-4538/2023|EPI_ISL_17773654|2023-04-01	EPI_ISL_17773654	2023-04-01	Brazil
hRSV/A/Brazil/SP-IAL-357514147/2024|EPI_ISL_19232652|2024-02-22	EPI_ISL_19232652	2024-02-22	Brazil
hRSV/A/Brazil/SP-FIOCRUZ-6843/2023|EPI_ISL_18622408|2023-06-14	EPI_ISL_18622408	2023-06-14	Brazil
hRSV/A/Brazil/RS-FIOCRUZ-68639/2021|EPI_ISL_15895051|2021-10-10	EPI_ISL_15895051	2021-10-10	Brazil
hRSV/A/Brazil/SP-IAL-357655629/2024|EPI_ISL_19232697|2024-04-09	EPI_ISL_19232697	2024-04-09	Brazil
hRSV/A/Brazil/SP-IAL-357554221/2024|EPI_ISL_19232675|2024-03-05	EPI_ISL_19232675	2024-03-05	Brazil
hRSV/A/Brazil/SP-IAL-357755326/2024|EPI_ISL_19232714|2024-05-14	EPI_ISL_19232714	2024-05-14	Brazil
hRSV/A/Brazil/SP-IAL-357193312/2023|EPI_ISL_19232641|2023-06-12	EPI_ISL_19232641	2023-06-12	Brazil
hRSV/A/Brazil/RS-FIOCRUZ-68587/2021|EPI_ISL_15895018|2021-08-04	EPI_ISL_15895018	2021-08-04	Brazil
hRSV/A/Brazil/ES-FIOCRUZ-11434/2022|EPI_ISL_15895089|2022-04-22	EPI_ISL_15895089	2022-04-22	Brazil
hRSV/A/Brazil/RS-FIOCRUZ-7323/2023|EPI_ISL_18622384|2023-04-18	EPI_ISL_18622384	2023-04-18	Brazil
hRSV/A/Brazil/RS-FIOCRUZ-68569/2021|EPI_ISL_15895011|2021-07-07	EPI_ISL_15895011	2021-07-07	Brazil
hRSV/A/Brazil/RS-FIOCRUZ-68533/2021|EPI_ISL_15894996|2021-06-05	EPI_ISL_15894996	2021-06-05	Brazil
hRSV/A/Brazil/RS-FIOCRUZ-68475/2021|EPI_ISL_15894974|2021-03-24	EPI_ISL_15894974	2021-03-24	Brazil
hRSV/A/Brazil/SP-IAL-357646922/2024|EPI_ISL_19232703|2024-04-04	EPI_ISL_19232703	2024-04-04	Brazil
hRSV/A/Brazil/SP-IAL-357609605/2024|EPI_ISL_19232677|2024-03-21	EPI_ISL_19232677	2024-03-21	Brazil
hRSV/A/Brazil/RS-FIOCRUZ-68570/2021|EPI_ISL_15895012|2021-07-06	EPI_ISL_15895012	2021-07-06	Brazil
hRSV/A/Brazil/DF-FIOCRUZ-4534/2023|EPI_ISL_17773650|2023-04-01	EPI_ISL_17773650	2023-04-01	Brazil
hRSV/A/Canary_Islands/HUNSC_ITER_150415428/2023|EPI_ISL_18698558|2023-08-15	EPI_ISL_18698558	2023-08-15	Canary_Islands
hRSV/A/Canary_Islands/HUNSC_ITER_150436036/2023|EPI_ISL_18810710|2023-12-29	EPI_ISL_18810710	2023-12-29	Canary_Islands
hRSV/A/Canary_Islands/HUNSC_ITER_150432836/2023|EPI_ISL_18810709|2023-12-25	EPI_ISL_18810709	2023-12-25	Canary_Islands
hRSV/A/Canary_Islands/HUNSC_ITER_150440223/2024|EPI_ISL_18915077|2024-01-23	EPI_ISL_18915077	2024-01-23	Canary_Islands
hRSV/A/Canary_Islands/HUNSC_ITER_150368054/2022|EPI_ISL_18810670|2022-11-13	EPI_ISL_18810670	2022-11-13	Canary_Islands
hRSV/A/Canary_Islands/HUNSC_ITER_150421355/2023|EPI_ISL_18698564|2023-09-23	EPI_ISL_18698564	2023-09-23	Canary_Islands
hRSV/A/Canary_Islands/HUNSC_ITER_150359718/2022|EPI_ISL_18915060|2022-10-30	EPI_ISL_18915060	2022-10-30	Canary_Islands
hRSV/A/Canary_Islands/HUNSC_ITER_150436304/2024|EPI_ISL_18915043|2024-01-04	EPI_ISL_18915043	2024-01-04	Canary_Islands
hRSV/A/Canary_Islands/HUNSC_ITER_150427310/2023|EPI_ISL_18698693|2023-11-07	EPI_ISL_18698693	2023-11-07	Canary_Islands
hRSV/A/Canary_Islands/HUNSC_ITER_150432703/2023|EPI_ISL_18810708|2023-12-21	EPI_ISL_18810708	2023-12-21	Canary_Islands
hRSV/A/Canary_Islands/HUNSC_ITER_150421577/2023|EPI_ISL_18698567|2023-10-02	EPI_ISL_18698567	2023-10-02	Canary_Islands
hRSV/A/Canary_Islands/HUNSC_ITER_150421846/2023|EPI_ISL_18698584|2023-10-16	EPI_ISL_18698584	2023-10-16	Canary_Islands
hRSV/A/Canary_Islands/HUNSC_ITER_150415219/2023|EPI_ISL_18321558|2023-08-06	EPI_ISL_18321558	2023-08-06	Canary_Islands
hRSV/A/Canary_Islands/HUNSC_ITER_150368712/2022|EPI_ISL_18698648|2022-11-20	EPI_ISL_18698648	2022-11-20	Canary_Islands
hRSV/A/Canary_Islands/HUNSC_ITER_150427047/2023|EPI_ISL_18698680|2023-10-26	EPI_ISL_18698680	2023-10-26	Canary_Islands
hRSV/A/Canary_Islands/HUNSC_ITER_150427707/2023|EPI_ISL_18698716|2023-11-20	EPI_ISL_18698716	2023-11-20	Canary_Islands
hRSV/A/Canary_Islands/HUNSC_ITER_150436345/2024|EPI_ISL_18915044|2024-01-04	EPI_ISL_18915044	2024-01-04	Canary_Islands
hRSV/A/Canary_Islands/HUNSC_ITER_150369358/2022|EPI_ISL_18698665|2022-11-26	EPI_ISL_18698665	2022-11-26	Canary_Islands
hRSV/A/Canary_Islands/HUNSC_ITER_150440266/2024|EPI_ISL_18915050|2024-01-24	EPI_ISL_18915050	2024-01-24	Canary_Islands
hRSV/A/Canary_Islands/HUNSC_ITER_150432550/2023|EPI_ISL_18810706|2023-12-16	EPI_ISL_18810706	2023-12-16	Canary_Islands
hRSV/A/Canary_Islands/HUNSC_ITER_150421820/2023|EPI_ISL_18698581|2023-10-14	EPI_ISL_18698581	2023-10-14	Canary_Islands
hRSV/A/Canary_Islands/HUNSC_ITER_150432296/2023|EPI_ISL_18810698|2023-12-10	EPI_ISL_18810698	2023-12-10	Canary_Islands
hRSV/A/Canary_Islands/HUNSC_ITER_150372726/2022|EPI_ISL_18698608|2022-12-11	EPI_ISL_18698608	2022-12-11	Canary_Islands
hRSV/A/Canary_Islands/HUNSC_ITER_150421460/2023|EPI_ISL_18698566|2023-09-27	EPI_ISL_18698566	2023-09-27	Canary_Islands
hRSV/A/Canary_Islands/HUNSC_ITER_150369193/2022|EPI_ISL_18698661|2022-11-25	EPI_ISL_18698661	2022-11-25	Canary_Islands
hRSV/A/Canary_Islands/HUNSC_ITER_150436933/2024|EPI_ISL_18915076|2024-01-15	EPI_ISL_18915076	2024-01-15	Canary_Islands
hRSV/A/Canary_Islands/HUNSC_ITER_150427127/2023|EPI_ISL_18698683|2023-10-30	EPI_ISL_18698683	2023-10-30	Canary_Islands
hRSV/A/Canary_Islands/HUNSC_ITER_150427544/2023|EPI_ISL_18698707|2023-11-14	EPI_ISL_18698707	2023-11-14	Canary_Islands
hRSV/A/Canary_Islands/HUNSC_ITER_150440796/2024|EPI_ISL_18915052|2024-02-11	EPI_ISL_18915052	2024-02-11	Canary_Islands
hRSV/A/Canary_Islands/HUNSC_ITER_150427251/2023|EPI_ISL_18698687|2023-11-05	EPI_ISL_18698687	2023-11-05	Canary_Islands
hRSV/A/Canary_Islands/HUNSC_ITER_150415053/2023|EPI_ISL_18698557|2023-07-29	EPI_ISL_18698557	2023-07-29	Canary_Islands
hRSV/A/Canary_Islands/HUNSC_ITER_150421336/2023|EPI_ISL_18698565|2023-09-22	EPI_ISL_18698565	2023-09-22	Canary_Islands
hRSV/A/Canary_Islands/HUNSC_ITER_150372409/2022|EPI_ISL_18698607|2022-12-08	EPI_ISL_18698607	2022-12-08	Canary_Islands
hRSV/A/Canary_Islands/HUNSC_ITER_150427351/2023|EPI_ISL_18698696|2023-11-08	EPI_ISL_18698696	2023-11-08	Canary_Islands
hRSV/A/Canary_Islands/HUNSC_ITER_150427233/2023|EPI_ISL_18698685|2023-11-03	EPI_ISL_18698685	2023-11-03	Canary_Islands
hRSV/A/Canary_Islands/HUNSC_ITER_150369083/2022|EPI_ISL_18698658|2022-11-23	EPI_ISL_18698658	2022-11-23	Canary_Islands
hRSV/A/Canary_Islands/HUNSC_ITER_150421033/2023|EPI_ISL_18698561|2023-09-12	EPI_ISL_18698561	2023-09-12	Canary_Islands
hRSV/A/Canary_Islands/HUNSC_ITER_150368710/2022|EPI_ISL_18698647|2022-11-20	EPI_ISL_18698647	2022-11-20	Canary_Islands
hRSV/A/Canary_Islands/HUNSC_ITER_150427289/2023|EPI_ISL_18698692|2023-11-07	EPI_ISL_18698692	2023-11-07	Canary_Islands
hRSV/A/Canary_Islands/HUNSC_ITER_150429981/2023|EPI_ISL_18698709|2023-11-16	EPI_ISL_18698709	2023-11-16	Canary_Islands
hRSV/A/Canary_Islands/HUNSC_ITER_150368022/2022|EPI_ISL_18810671|2022-11-13	EPI_ISL_18810671	2022-11-13	Canary_Islands
hRSV/A/Canary_Islands/HUNSC_ITER_150432016/2023|EPI_ISL_18810692|2023-11-30	EPI_ISL_18810692	2023-11-30	Canary_Islands
hRSV/A/Canary_Islands/HUNSC_ITER_150427478/2023|EPI_ISL_18698702|2023-11-14	EPI_ISL_18698702	2023-11-14	Canary_Islands
hRSV/A/Canary_Islands/HUNSC_ITER_402061485/2022|EPI_ISL_18698616|2022-12-15	EPI_ISL_18698616	2022-12-15	Canary_Islands
hRSV/A/Canary_Islands/HUNSC_ITER_150427588/2023|EPI_ISL_18698711|2023-11-16	EPI_ISL_18698711	2023-11-16	Canary_Islands
hRSV/A/Canary_Islands/HUNSC_ITER_150427438/2023|EPI_ISL_18698699|2023-11-12	EPI_ISL_18698699	2023-11-12	Canary_Islands
hRSV/A/Canary_Islands/HUNSC_ITER_150358960/2022|EPI_ISL_18915059|2022-10-21	EPI_ISL_18915059	2022-10-21	Canary_Islands
hRSV/A/Canary_Islands/HUNSC_ITER_150436274/2024|EPI_ISL_18915073|2024-01-03	EPI_ISL_18915073	2024-01-03	Canary_Islands
hRSV/A/Canary_Islands/HUNSC_ITER_150421740/2023|EPI_ISL_18698576|2023-10-10	EPI_ISL_18698576	2023-10-10	Canary_Islands
hRSV/A/Canary_Islands/HUNSC_ITER_150436454/2024|EPI_ISL_18915045|2024-01-06	EPI_ISL_18915045	2024-01-06	Canary_Islands
hRSV/A/France/OCC-HCL023176080401/2023|EPI_ISL_19257032|2023-11-04	EPI_ISL_19257032	2023-11-04	France
hRSV/A/France/IDF-IPP24521/2023|EPI_ISL_18537482|2023-10-16	EPI_ISL_18537482	2023-10-16	France
hRSV/A/France/ARA-HCL023193247101/2023|EPI_ISL_19281611|2023-12-07	EPI_ISL_19281611	2023-12-07	France
hRSV/A/France/ARA-HCL023190294701/2023|EPI_ISL_19281586|2023-12-04	EPI_ISL_19281586	2023-12-04	France
hRSV/A/France/BRE-RELAB-IPP27057/2023|EPI_ISL_18568005|2023-11-15	EPI_ISL_18568005	2023-11-15	France
hRSV/A/France/ARA-HCL021037379601/2021|EPI_ISL_18789193|2021-02-26	EPI_ISL_18789193	2021-02-26	France
hRSV/A/France/HDF-IPP29439/2023|EPI_ISL_18829087|2023-11-28	EPI_ISL_18829087	2023-11-28	France
hRSV/A/France/IDF-RELAB-IPP26354/2023|EPI_ISL_18537507|2023-10-24	EPI_ISL_18537507	2023-10-24	France
hRSV/A/France/ARA-HCL022197242001/2022|EPI_ISL_18789730|2022-11-24	EPI_ISL_18789730	2022-11-24	France
hRSV/A/France/ARA-HCL021058930301/2021|EPI_ISL_18789267|2021-03-30	EPI_ISL_18789267	2021-03-30	France
hRSV/A/France/IDF-RELAB-IPP24133/2023|EPI_ISL_18914485|2023-10-06	EPI_ISL_18914485	2023-10-06	France
hRSV/A/France/IDF-IPP28567/2023|EPI_ISL_18775502|2023-11-24	EPI_ISL_18775502	2023-11-24	France
hRSV/A/France/BRE-RELAB-IPP31965/2023|EPI_ISL_18775475|2023-12-08	EPI_ISL_18775475	2023-12-08	France
hRSV/A/France/ARA-HCL021181054601/2021|EPI_ISL_18789365|2021-10-10	EPI_ISL_18789365	2021-10-10	France
hRSV/A/France/IDF-RELAB-IPP26339/2023|EPI_ISL_18537508|2023-10-27	EPI_ISL_18537508	2023-10-27	France
hRSV/A/France/BRE-RELAB-IPP01984/2024|EPI_ISL_18985878|2024-01-19	EPI_ISL_18985878	2024-01-19	France
hRSV/A/France/ARA-HCL020014952201/2020|EPI_ISL_18789128|2020-01-24	EPI_ISL_18789128	2020-01-24	France
hRSV/A/France/IDF-IPP02273/2024|EPI_ISL_18985885|2024-01-22	EPI_ISL_18985885	2024-01-22	France
hRSV/A/France/ARA-HCL021044428601/2021|EPI_ISL_18789210|2021-03-08	EPI_ISL_18789210	2021-03-08	France
hRSV/A/France/ARA-HCL021037456701/2021|EPI_ISL_18789194|2021-02-25	EPI_ISL_18789194	2021-02-25	France
hRSV/A/France/BFC-RELAB-IPP02428/2024|EPI_ISL_18985888|2024-03-01	EPI_ISL_18985888	2024-03-01	France
hRSV/A/France/BRE-RELAB-IPP28710/2023|EPI_ISL_18775458|2023-11-29	EPI_ISL_18775458	2023-11-29	France
hRSV/A/France/ARA-HCL021191774501/2021|EPI_ISL_18789424|2021-10-26	EPI_ISL_18789424	2021-10-26	France
hRSV/A/France/ARA-HCL023188293601/2023|EPI_ISL_19281564|2023-11-29	EPI_ISL_19281564	2023-11-29	France
hRSV/A/France/ARA-HCL020030016501/2020|EPI_ISL_18789141|2020-02-15	EPI_ISL_18789141	2020-02-15	France
hRSV/A/France/IDF-RELAB-IPP25715/2023|EPI_ISL_18537497|2023-10-20	EPI_ISL_18537497	2023-10-20	France
hRSV/A/France/IDF-IPP30584/2023|EPI_ISL_18775421|2023-12-06	EPI_ISL_18775421	2023-12-06	France
hRSV/A/France/ARA-HCL021057002601/2021|EPI_ISL_18789258|2021-03-26	EPI_ISL_18789258	2021-03-26	France
hRSV/A/France/ARA-HCL021062455401/2021|EPI_ISL_18789276|2021-04-03	EPI_ISL_18789276	2021-04-03	France
hRSV/A/France/IDF-IPP32478/2023|EPI_ISL_18829021|2023-12-19	EPI_ISL_18829021	2023-12-19	France
hRSV/A/France/ARA-HCL021198468201/2021|EPI_ISL_18789484|2021-11-07	EPI_ISL_18789484	2021-11-07	France
hRSV/A/France/HDF-RELAB-IPP01334/2024|EPI_ISL_18985848|2024-01-09	EPI_ISL_18985848	2024-01-09	France
hRSV/A/France/ARA-HCL021111745401/2021|EPI_ISL_18789300|2021-06-18	EPI_ISL_18789300	2021-06-18	France
hRSV/A/France/BRE-RELAB-IPP27059/2023|EPI_ISL_18568007|2023-11-04	EPI_ISL_18568007	2023-11-04	France
hRSV/A/France/BRE-RELAB-IPP31966/2023|EPI_ISL_18775476|2023-12-08	EPI_ISL_18775476	2023-12-08	France
hRSV/A/France/IDF-RELAB-IPP24128/2023|EPI_ISL_18537464|2023-10-03	EPI_ISL_18537464	2023-10-03	France
hRSV/A/France/BRE-IPP32899/2023|EPI_ISL_18829047|2023-12-18	EPI_ISL_18829047	2023-12-18	France
hRSV/A/France/IDF-IPP26853/2023|EPI_ISL_18568029|2023-10-22	EPI_ISL_18568029	2023-10-22	France
hRSV/A/France/ARA-HCL023193288501/2023|EPI_ISL_19281612|2023-12-08	EPI_ISL_19281612	2023-12-08	France
hRSV/A/France/ARA-HCL021201447502/2021|EPI_ISL_18789504|2021-11-12	EPI_ISL_18789504	2021-11-12	France
hRSV/A/France/ARA-HCL023187540701/2023|EPI_ISL_19281559|2023-11-28	EPI_ISL_19281559	2023-11-28	France
hRSV/A/France/ARA-HCL023201871501/2023|EPI_ISL_19016304|2023-12-22	EPI_ISL_19016304	2023-12-22	France
hRSV/A/France/ARA-HCL021230424001/2021|EPI_ISL_18789599|2021-12-26	EPI_ISL_18789599	2021-12-26	France
hRSV/A/France/GES-RELAB-IPP27036/2023|EPI_ISL_18568019|2023-11-06	EPI_ISL_18568019	2023-11-06	France
hRSV/A/France/BRE-RELAB-IPP01456/2024|EPI_ISL_18985861|2024-02-03	EPI_ISL_18985861	2024-02-03	France
hRSV/A/France/ARA-HCL023191316501/2023|EPI_ISL_19281593|2023-12-05	EPI_ISL_19281593	2023-12-05	France
hRSV/A/France/ARA-HCL023185666601/2023|EPI_ISL_19041072|2023-11-25	EPI_ISL_19041072	2023-11-25	France
hRSV/A/France/ARA-HCL021189600101/2021|EPI_ISL_18789414|2021-10-22	EPI_ISL_18789414	2021-10-22	France
hRSV/A/France/ARA-HCL024006444901/2024|EPI_ISL_19281638|2024-01-11	EPI_ISL_19281638	2024-01-11	France
hRSV/A/France/ARA-HCL021189497401/2021|EPI_ISL_18789412|2021-10-22	EPI_ISL_18789412	2021-10-22	France
hRSV/A/Germany/un-UMC-490103018/2020|EPI_ISL_19048245|2020-03-12	EPI_ISL_19048245	2020-03-12	Germany
hRSV/A/Germany/un-UMC-490103010/2020|EPI_ISL_19048544|2020-02-10	EPI_ISL_19048544	2020-02-10	Germany
hRSV/A/Germany/un-UMC-490103003/2020|EPI_ISL_19047985|2020-01-10	EPI_ISL_19047985	2020-01-10	Germany
hRSV/A/Germany/un-UMC-490103009/2020|EPI_ISL_19048051|2020-02-09	EPI_ISL_19048051	2020-02-09	Germany
hRSV/A/Germany/RP-22-00458/2021|EPI_ISL_17995737|2021-10-13	EPI_ISL_17995737	2021-10-13	Germany
hRSV/A/Germany/RP-22-00983/2021|EPI_ISL_17995714|2021-10-27	EPI_ISL_17995714	2021-10-27	Germany
hRSV/A/Germany/un-UMC-490103015/2020|EPI_ISL_19048520|2020-02-24	EPI_ISL_19048520	2020-02-24	Germany
hRSV/A/Germany/un-UMC-490103035/2020|EPI_ISL_19048723|2020-03-31	EPI_ISL_19048723	2020-03-31	Germany
hRSV/A/Germany/un-UMC-490103014/2020|EPI_ISL_19048756|2020-02-14	EPI_ISL_19048756	2020-02-14	Germany
hRSV/A/Germany/BY-22-01311/2021|EPI_ISL_17995748|2021-11-09	EPI_ISL_17995748	2021-11-09	Germany
hRSV/A/Germany/RP-22-02019/2021|EPI_ISL_17995725|2021-11-25	EPI_ISL_17995725	2021-11-25	Germany
hRSV/A/Germany/un-UMC-490103019/2020|EPI_ISL_19049234|2020-02-15	EPI_ISL_19049234	2020-02-15	Germany
hRSV/A/Germany/BY-22-00774/2021|EPI_ISL_17995742|2021-10-22	EPI_ISL_17995742	2021-10-22	Germany
hRSV/A/Germany/BW-22-02516/2021|EPI_ISL_17995728|2021-12-14	EPI_ISL_17995728	2021-12-14	Germany
hRSV/A/Germany/TH-23-00760/2022|EPI_ISL_17995777|2022-11-07	EPI_ISL_17995777	2022-11-07	Germany
hRSV/A/Germany/BB-20-02443/2020|EPI_ISL_17995684|2020-02-17	EPI_ISL_17995684	2020-02-17	Germany
hRSV/A/Germany/un-UMC-490103012/2020|EPI_ISL_19048721|2020-02-14	EPI_ISL_19048721	2020-02-14	Germany
hRSV/A/Germany/RP-22-01323/2021|EPI_ISL_17995720|2021-11-05	EPI_ISL_17995720	2021-11-05	Germany
hRSV/A/Germany/BW-20-02637/2020|EPI_ISL_17995688|2020-02-21	EPI_ISL_17995688	2020-02-21	Germany
hRSV/A/Germany/HE-23-02209/2022|EPI_ISL_17995769|2022-12-07	EPI_ISL_17995769	2022-12-07	Germany
hRSV/A/Germany/BY-22-01741/2021|EPI_ISL_17995723|2021-11-19	EPI_ISL_17995723	2021-11-19	Germany
hRSV/A/Germany/RP-22-02062/2021|EPI_ISL_17995727|2021-11-25	EPI_ISL_17995727	2021-11-25	Germany
hRSV/A/Germany/HB-21-07326/2021|EPI_ISL_17995703|2021-09-28	EPI_ISL_17995703	2021-09-28	Germany
hRSV/A/Germany/un-UMC-490103001/2020|EPI_ISL_19049184|2020-01-06	EPI_ISL_19049184	2020-01-06	Germany
hRSV/A/Germany/RP-20-02660/2020|EPI_ISL_17995689|2020-02-22	EPI_ISL_17995689	2020-02-22	Germany
hRSV/A/Germany/RP-22-01320/2021|EPI_ISL_17995719|2021-11-04	EPI_ISL_17995719	2021-11-04	Germany
hRSV/A/Germany/TH-20-02231/2020|EPI_ISL_17995664|2020-02-24	EPI_ISL_17995664	2020-02-24	Germany
hRSV/A/Germany/HE-22-00757/2021|EPI_ISL_17995739|2021-10-25	EPI_ISL_17995739	2021-10-25	Germany
hRSV/A/Germany/RP-22-00723/2021|EPI_ISL_17995711|2021-10-21	EPI_ISL_17995711	2021-10-21	Germany
hRSV/A/Germany/MV-20-01942/2020|EPI_ISL_17995681|2020-02-03	EPI_ISL_17995681	2020-02-03	Germany
hRSV/A/Germany/HE-22-00758/2021|EPI_ISL_17995740|2021-10-25	EPI_ISL_17995740	2021-10-25	Germany
hRSV/A/Germany/RP-22-00857/2021|EPI_ISL_17995743|2021-10-26	EPI_ISL_17995743	2021-10-26	Germany
hRSV/A/Germany/BY-22-00345/2021|EPI_ISL_17995707|2021-10-12	EPI_ISL_17995707	2021-10-12	Germany
hRSV/A/Germany/NI-20-01906/2020|EPI_ISL_17995680|2020-01-31	EPI_ISL_17995680	2020-01-31	Germany
hRSV/A/Germany/TH-23-01059/2022|EPI_ISL_17995773|2022-11-15	EPI_ISL_17995773	2022-11-15	Germany
hRSV/A/Germany/NW-23-01795/2022|EPI_ISL_17995774|2022-11-28	EPI_ISL_17995774	2022-11-28	Germany
hRSV/A/Germany/NW-21-06819/2021|EPI_ISL_17995732|2021-09-09	EPI_ISL_17995732	2021-09-09	Germany
hRSV/A/Germany/RP-22-01687/2021|EPI_ISL_17995722|2021-11-17	EPI_ISL_17995722	2021-11-17	Germany
hRSV/A/Germany/HE-23-01354/2022|EPI_ISL_17995771|2022-11-22	EPI_ISL_17995771	2022-11-22	Germany
hRSV/A/Germany/un-UMC-490103006/2020|EPI_ISL_19048642|2020-01-30	EPI_ISL_19048642	2020-01-30	Germany
hRSV/A/Germany/TH-23-02238/2022|EPI_ISL_17995775|2022-12-05	EPI_ISL_17995775	2022-12-05	Germany
hRSV/A/Germany/RP-22-00271/2021|EPI_ISL_17995706|2021-10-07	EPI_ISL_17995706	2021-10-07	Germany
hRSV/A/Germany/RP-22-00724/2021|EPI_ISL_17995712|2021-10-19	EPI_ISL_17995712	2021-10-19	Germany
hRSV/A/Germany/un-UMC-490103033/2020|EPI_ISL_19048889|2020-03-30	EPI_ISL_19048889	2020-03-30	Germany
hRSV/A/Germany/RP-20-02704/2020|EPI_ISL_17995691|2020-02-24	EPI_ISL_17995691	2020-02-24	Germany
hRSV/A/Germany/RP-21-07357/2021|EPI_ISL_17995704|2021-09-25	EPI_ISL_17995704	2021-09-25	Germany
hRSV/A/Germany/RP-22-01974/2021|EPI_ISL_17995724|2021-11-22	EPI_ISL_17995724	2021-11-22	Germany
hRSV/A/Germany/RP-22-00553/2021|EPI_ISL_17995709|2021-10-15	EPI_ISL_17995709	2021-10-15	Germany
hRSV/A/Germany/HE-20-03531/2020|EPI_ISL_17995698|2020-03-16	EPI_ISL_17995698	2020-03-16	Germany
hRSV/A/Germany/HE-21-06625/2021|EPI_ISL_17995731|2021-09-06	EPI_ISL_17995731	2021-09-06	Germany
hRSV/A/Ireland/un-NVRL-A19160807/2023|EPI_ISL_19316090|2023-11-29	EPI_ISL_19316090	2023-11-29	Ireland
hRSV/A/Ireland/un-NVRL-A18321101/2022|EPI_ISL_19315908|2022-12-28	EPI_ISL_19315908	2022-12-28	Ireland
hRSV/A/Ireland/NVRL-G22IRL65275/2022|EPI_ISL_18321040|2022-10-16	EPI_ISL_18321040	2022-10-16	Ireland
hRSV/A/Ireland/NVRL-G-69867/2023|EPI_ISL_19160778|2023-11-06	EPI_ISL_19160778	2023-11-06	Ireland
hRSV/A/Ireland/NVRL-G22IRL78579/2022|EPI_ISL_18321095|2022-12-13	EPI_ISL_18321095	2022-12-13	Ireland
hRSV/A/Ireland/NVRL-G-68534/2023|EPI_ISL_19160770|2023-10-31	EPI_ISL_19160770	2023-10-31	Ireland
hRSV/A/Ireland/un-NVRL-A18321020/2022|EPI_ISL_19316101|2022-10-03	EPI_ISL_19316101	2022-10-03	Ireland
hRSV/A/Ireland/NVRL-G-66358/2023|EPI_ISL_19160761|2023-10-20	EPI_ISL_19160761	2023-10-20	Ireland
hRSV/A/Ireland/NVRL-G22IRL61060/2022|EPI_ISL_18321019|2022-09-26	EPI_ISL_18321019	2022-09-26	Ireland
hRSV/A/Ireland/un-NVRL-A18321051/2022|EPI_ISL_19316064|2022-11-02	EPI_ISL_19316064	2022-11-02	Ireland
hRSV/A/Ireland/un-NVRL-A19160805/2023|EPI_ISL_19316082|2023-11-26	EPI_ISL_19316082	2023-11-26	Ireland
hRSV/A/Ireland/un-NVRL-A18321085/2022|EPI_ISL_19315972|2022-11-16	EPI_ISL_19315972	2022-11-16	Ireland
hRSV/A/Ireland/NVRL-G22IRL41227/2022|EPI_ISL_18321014|2022-07-18	EPI_ISL_18321014	2022-07-18	Ireland
hRSV/A/Ireland/un-NVRL-A18321094/2022|EPI_ISL_19315984|2022-11-30	EPI_ISL_19315984	2022-11-30	Ireland
hRSV/A/Ireland/NVRL-G-00103489/2023|EPI_ISL_19160801|2023-11-16	EPI_ISL_19160801	2023-11-16	Ireland
hRSV/A/Ireland/NVRL-G-69477/2023|EPI_ISL_19160774|2023-11-04	EPI_ISL_19160774	2023-11-04	Ireland
hRSV/A/Ireland/NVRL-G22IRL79754/2022|EPI_ISL_18321098|2022-12-19	EPI_ISL_18321098	2022-12-19	Ireland
hRSV/A/Ireland/NVRL-G-00104077/2023|EPI_ISL_19160804|2023-11-25	EPI_ISL_19160804	2023-11-25	Ireland
hRSV/A/Ireland/un-NVRL-A19160783/2023|EPI_ISL_19316078|2023-11-19	EPI_ISL_19316078	2023-11-19	Ireland
hRSV/A/Ireland/un-NVRL-A18321049/2022|EPI_ISL_19315903|2022-10-28	EPI_ISL_19315903	2022-10-28	Ireland
hRSV/A/Ireland/NVRL-G-00105292/2023|EPI_ISL_19160815|2023-11-27	EPI_ISL_19160815	2023-11-27	Ireland
hRSV/A/Ireland/NVRL-G-00105285/2023|EPI_ISL_19160811|2023-11-22	EPI_ISL_19160811	2023-11-22	Ireland
hRSV/A/Ireland/un-NVRL-A19160806/2023|EPI_ISL_19315965|2023-11-28	EPI_ISL_19315965	2023-11-28	Ireland
hRSV/A/Ireland/un-NVRL-A19160794/2023|EPI_ISL_19316020|2023-11-17	EPI_ISL_19316020	2023-11-17	Ireland
hRSV/A/Ireland/un-NVRL-A19160778/2023|EPI_ISL_19316036|2023-11-06	EPI_ISL_19316036	2023-11-06	Ireland
hRSV/A/Ireland/un-NVRL-A18321011/2022|EPI_ISL_19316013|2022-10-06	EPI_ISL_19316013	2022-10-06	Ireland
hRSV/A/Ireland/un-NVRL-A19160811/2023|EPI_ISL_19316133|2023-11-22	EPI_ISL_19316133	2023-11-22	Ireland
hRSV/A/Ireland/NVRL-G-00102293/2023|EPI_ISL_19160785|2023-11-16	EPI_ISL_19160785	2023-11-16	Ireland
hRSV/A/Ireland/un-NVRL-A18321015/2022|EPI_ISL_19316116|2022-09-10	EPI_ISL_19316116	2022-09-10	Ireland
hRSV/A/Ireland/NVRL-G-00105286/2023|EPI_ISL_19160812|2023-11-24	EPI_ISL_19160812	2023-11-24	Ireland
hRSV/A/Ireland/un-NVRL-A18321081/2022|EPI_ISL_19315922|2022-10-10	EPI_ISL_19315922	2022-10-10	Ireland
hRSV/A/Ireland/NVRL-G22IRL57744/2022|EPI_ISL_18321015|2022-09-10	EPI_ISL_18321015	2022-09-10	Ireland
hRSV/A/Ireland/NVRL-G-00102736/2023|EPI_ISL_19160788|2023-11-19	EPI_ISL_19160788	2023-11-19	Ireland
hRSV/A/Ireland/NVRL-G-69551/2023|EPI_ISL_19160776|2023-11-04	EPI_ISL_19160776	2023-11-04	Ireland
hRSV/A/Ireland/NVRL-G-64426/2023|EPI_ISL_19160757|2023-10-13	EPI_ISL_19160757	2023-10-13	Ireland
hRSV/A/Ireland/NVRL-G22IRL64202/2022|EPI_ISL_18321035|2022-10-11	EPI_ISL_18321035	2022-10-11	Ireland
hRSV/A/Ireland/NVRL-G22IRL71159/2022|EPI_ISL_18321099|2022-11-12	EPI_ISL_18321099	2022-11-12	Ireland
hRSV/A/Ireland/un-NVRL-A19160810/2023|EPI_ISL_19315954|2023-11-22	EPI_ISL_19315954	2023-11-22	Ireland
hRSV/A/Ireland/un-NVRL-A19160762/2023|EPI_ISL_19316046|2023-10-25	EPI_ISL_19316046	2023-10-25	Ireland
hRSV/A/Ireland/NVRL-G22IRL62848/2022|EPI_ISL_18321010|2022-10-06	EPI_ISL_18321010	2022-10-06	Ireland
hRSV/A/Ireland/NVRL-G22IRL37476/2022|EPI_ISL_18321013|2022-06-28	EPI_ISL_18321013	2022-06-28	Ireland
hRSV/A/Ireland/NVRL-G22IRL65219/2022|EPI_ISL_18321039|2022-10-14	EPI_ISL_18321039	2022-10-14	Ireland
hRSV/A/Ireland/NVRL-G22IRL68252/2022|EPI_ISL_18321049|2022-10-28	EPI_ISL_18321049	2022-10-28	Ireland
hRSV/A/Ireland/un-NVRL-A19160797/2023|EPI_ISL_19316097|2023-11-24	EPI_ISL_19316097	2023-11-24	Ireland
hRSV/A/Ireland/NVRL-G-00102294/2023|EPI_ISL_19160786|2023-11-15	EPI_ISL_19160786	2023-11-15	Ireland
hRSV/A/Ireland/NVRL-G22IRL75242/2022|EPI_ISL_18321097|2022-11-30	EPI_ISL_18321097	2022-11-30	Ireland
hRSV/A/Ireland/NVRL-G22IRL63570/2022|EPI_ISL_18321078|2022-10-11	EPI_ISL_18321078	2022-10-11	Ireland
hRSV/A/Ireland/NVRL-G22IRL68919/2022|EPI_ISL_18321051|2022-11-02	EPI_ISL_18321051	2022-11-02	Ireland
hRSV/A/Ireland/un-NVRL-A19160817/2023|EPI_ISL_19316125|2023-12-04	EPI_ISL_19316125	2023-12-04	Ireland
hRSV/A/Ireland/un-NVRL-A18321016/2022|EPI_ISL_19315966|2022-09-22	EPI_ISL_19315966	2022-09-22	Ireland
hRSV/A/Italy/LOM-24/2021|EPI_ISL_18446808|2021-11-20	EPI_ISL_18446808	2021-11-20	Italy
hRSV/A/Italy/LOM-28/2021|EPI_ISL_18446766|2021-12-17	EPI_ISL_18446766	2021-12-17	Italy
hRSV/A/Italy/SIC-228_47/2021|EPI_ISL_19063419|2021-11-25	EPI_ISL_19063419	2021-11-25	Italy
hRSV/A/Italy/LOM-48/2021|EPI_ISL_18446781|2021-12-02	EPI_ISL_18446781	2021-12-02	Italy
hRSV/A/Italy/SIC-89_05/2020|EPI_ISL_19063359|2020-01-27	EPI_ISL_19063359	2020-01-27	Italy
hRSV/A/Italy/SIC-15_47/2022|EPI_ISL_19063395|2022-11-21	EPI_ISL_19063395	2022-11-21	Italy
hRSV/A/Italy/SIC-168_47/2021|EPI_ISL_19063393|2021-11-26	EPI_ISL_19063393	2021-11-26	Italy
hRSV/A/Italy/SIC-70_51/2022|EPI_ISL_19063361|2022-12-23	EPI_ISL_19063361	2022-12-23	Italy
hRSV/A/Italy/LOM-2/2021|EPI_ISL_18446782|2021-12-01	EPI_ISL_18446782	2021-12-01	Italy
hRSV/A/Italy/SIC-142_50/2022|EPI_ISL_19063398|2022-12-15	EPI_ISL_19063398	2022-12-15	Italy
hRSV/A/Italy/LIG-2801-1/2024|EPI_ISL_19045983|2024-01-28	EPI_ISL_19045983	2024-01-28	Italy
hRSV/A/Italy/SIC-25_02/2020|EPI_ISL_19063385|2020-01-08	EPI_ISL_19063385	2020-01-08	Italy
hRSV/A/Italy/LOM-43/2021|EPI_ISL_18446800|2021-11-24	EPI_ISL_18446800	2021-11-24	Italy
hRSV/A/Italy/LOM-38/2021|EPI_ISL_18446775|2021-12-07	EPI_ISL_18446775	2021-12-07	Italy
hRSV/A/Italy/SIC-41_07/2020|EPI_ISL_19063372|2020-02-10	EPI_ISL_19063372	2020-02-10	Italy
hRSV/A/Italy/LOM-4/2021|EPI_ISL_18446788|2021-11-29	EPI_ISL_18446788	2021-11-29	Italy
hRSV/A/Italy/LIG-0502-1/2024|EPI_ISL_19028665|2024-02-05	EPI_ISL_19028665	2024-02-05	Italy
hRSV/A/Italy/LOM-29/2021|EPI_ISL_18446765|2021-12-21	EPI_ISL_18446765	2021-12-21	Italy
hRSV/A/Italy/LOM-44/2021|EPI_ISL_18446769|2021-12-14	EPI_ISL_18446769	2021-12-14	Italy
hRSV/A/Italy/LOM-01157578/2022|EPI_ISL_18329458|2022-12-01	EPI_ISL_18329458	2022-12-01	Italy
hRSV/A/Italy/SIC-3_46/2021|EPI_ISL_19063416|2021-11-15	EPI_ISL_19063416	2021-11-15	Italy
hRSV/A/Italy/LOM-31/2021|EPI_ISL_18446798|2021-11-24	EPI_ISL_18446798	2021-11-24	Italy
hRSV/A/Italy/SIC-26_01/2020|EPI_ISL_19063383|2020-01-02	EPI_ISL_19063383	2020-01-02	Italy
hRSV/A/Italy/LOM-01155666/2022|EPI_ISL_18329456|2022-11-26	EPI_ISL_18329456	2022-11-26	Italy
hRSV/A/Italy/SIC-10_01/2023|EPI_ISL_19063355|2023-01-02	EPI_ISL_19063355	2023-01-02	Italy
hRSV/A/Italy/LOM-19/2021|EPI_ISL_18446771|2021-12-13	EPI_ISL_18446771	2021-12-13	Italy
hRSV/A/Italy/LOM-49/2021|EPI_ISL_18446802|2021-11-23	EPI_ISL_18446802	2021-11-23	Italy
hRSV/A/Italy/LOM-20/2021|EPI_ISL_18446777|2021-12-04	EPI_ISL_18446777	2021-12-04	Italy
hRSV/A/Italy/SIC-98_52/2022|EPI_ISL_19063348|2022-12-28	EPI_ISL_19063348	2022-12-28	Italy
hRSV/A/Italy/un-UMC-390103016/2020|EPI_ISL_19049114|2020-02-11	EPI_ISL_19049114	2020-02-11	Italy
hRSV/A/Italy/SIC-43_01/2020|EPI_ISL_19063371|2020-01-02	EPI_ISL_19063371	2020-01-02	Italy
hRSV/A/Italy/LOM-13/2021|EPI_ISL_18446773|2021-12-07	EPI_ISL_18446773	2021-12-07	Italy
hRSV/A/Italy/SIC-234_48/2021|EPI_ISL_19063357|2021-11-30	EPI_ISL_19063357	2021-11-30	Italy
hRSV/A/Italy/un-UMC-390103011/2020|EPI_ISL_19048915|2020-01-09	EPI_ISL_19048915	2020-01-09	Italy
hRSV/A/Italy/LOM-9/2021|EPI_ISL_18446803|2021-11-22	EPI_ISL_18446803	2021-11-22	Italy
hRSV/A/Italy/SIC-107_48/2021|EPI_ISL_19063420|2021-11-29	EPI_ISL_19063420	2021-11-29	Italy
hRSV/A/Italy/SIC-52_03/2020|EPI_ISL_19063367|2020-01-14	EPI_ISL_19063367	2020-01-14	Italy
hRSV/A/Italy/SIC-15_03/2020|EPI_ISL_19063396|2020-01-13	EPI_ISL_19063396	2020-01-13	Italy
hRSV/A/Italy/SIC-19_01/2023|EPI_ISL_19063392|2023-01-03	EPI_ISL_19063392	2023-01-03	Italy
hRSV/A/Italy/SIC-315_50/2021|EPI_ISL_19063376|2021-12-17	EPI_ISL_19063376	2021-12-17	Italy
hRSV/A/Italy/SIC-38_02/2023|EPI_ISL_19063374|2023-01-10	EPI_ISL_19063374	2023-01-10	Italy
hRSV/A/Italy/SIC-140_50/2022|EPI_ISL_19063399|2022-12-15	EPI_ISL_19063399	2022-12-15	Italy
hRSV/A/Italy/LOM-3/2021|EPI_ISL_18446778|2021-12-03	EPI_ISL_18446778	2021-12-03	Italy
hRSV/A/Italy/SIC-43_07/2023|EPI_ISL_19063350|2023-02-18	EPI_ISL_19063350	2023-02-18	Italy
hRSV/A/Italy/LOM-22/2021|EPI_ISL_18446786|2021-11-30	EPI_ISL_18446786	2021-11-30	Italy
hRSV/A/Italy/SIC-52_10/2020|EPI_ISL_19063366|2020-03-08	EPI_ISL_19063366	2020-03-08	Italy
hRSV/A/Italy/SIC-29_04/2020|EPI_ISL_19063382|2020-01-20	EPI_ISL_19063382	2020-01-20	Italy
hRSV/A/Italy/LOM-26/2021|EPI_ISL_18446783|2021-12-01	EPI_ISL_18446783	2021-12-01	Italy
hRSV/A/Italy/SIC-90_52/2022|EPI_ISL_19063349|2022-12-30	EPI_ISL_19063349	2022-12-30	Italy
hRSV/A/Italy/SIC-112_47/2021|EPI_ISL_19063405|2021-11-24	EPI_ISL_19063405	2021-11-24	Italy
hRSV/A/New_Zealand/IESR-IN1856/2022|EPI_ISL_19206655|2022-07-20	EPI_ISL_19206655	2022-07-20	New_Zealand
hRSV/A/New_Zealand/IESR-VR3956/2022|EPI_ISL_19207359|2022-08-13	EPI_ISL_19207359	2022-08-13	New_Zealand
hRSV/A/New_Zealand/IESR-VR1419/2021|EPI_ISL_16960046|2021-06-19	EPI_ISL_16960046	2021-06-19	New_Zealand
hRSV/A/New_Zealand/IESR-VR3625/2022|EPI_ISL_19207297|2022-07-15	EPI_ISL_19207297	2022-07-15	New_Zealand
hRSV/A/New_Zealand/IESR-VR0745/2021|EPI_ISL_16959777|2021-06-26	EPI_ISL_16959777	2021-06-26	New_Zealand
hRSV/A/New_Zealand/IESR-HH9659/2022|EPI_ISL_19207239|2022-08-18	EPI_ISL_19207239	2022-08-18	New_Zealand
hRSV/A/New_Zealand/IESR-VR0954/2021|EPI_ISL_16959860|2021-06-29	EPI_ISL_16959860	2021-06-29	New_Zealand
hRSV/A/New_Zealand/IESR-IN0496/2021|EPI_ISL_16959500|2021-06-25	EPI_ISL_16959500	2021-06-25	New_Zealand
hRSV/A/New_Zealand/IESR-VR1460/2021|EPI_ISL_16960074|2021-06-28	EPI_ISL_16960074	2021-06-28	New_Zealand
hRSV/A/New_Zealand/IESR-CF0799/2022|EPI_ISL_19206632|2022-10-04	EPI_ISL_19206632	2022-10-04	New_Zealand
hRSV/A/New_Zealand/IESR-VR0401/2021|EPI_ISL_16959576|2021-06-14	EPI_ISL_16959576	2021-06-14	New_Zealand
hRSV/A/New_Zealand/IESR-HH7748/2022|EPI_ISL_19207233|2022-07-12	EPI_ISL_19207233	2022-07-12	New_Zealand
hRSV/A/New_Zealand/IESR-VR1362/2021|EPI_ISL_16960023|2021-07-26	EPI_ISL_16960023	2021-07-26	New_Zealand
hRSV/A/New_Zealand/IESR-VR4126/2022|EPI_ISL_19207412|2022-09-01	EPI_ISL_19207412	2022-09-01	New_Zealand
hRSV/A/New_Zealand/IESR-VR4059/2022|EPI_ISL_19207382|2022-08-15	EPI_ISL_19207382	2022-08-15	New_Zealand
hRSV/A/New_Zealand/IESR-VR0670/2021|EPI_ISL_16959728|2021-06-27	EPI_ISL_16959728	2021-06-27	New_Zealand
hRSV/A/New_Zealand/IESR-VR1631/2021|EPI_ISL_16960136|2021-08-05	EPI_ISL_16960136	2021-08-05	New_Zealand
hRSV/A/New_Zealand/IESR-VR1463/2021|EPI_ISL_16960077|2021-06-30	EPI_ISL_16960077	2021-06-30	New_Zealand
hRSV/A/New_Zealand/IESR-VR0552/2021|EPI_ISL_16959645|2021-06-24	EPI_ISL_16959645	2021-06-24	New_Zealand
hRSV/A/New_Zealand/IESR-VR0866/2021|EPI_ISL_16959831|2021-06-28	EPI_ISL_16959831	2021-06-28	New_Zealand
hRSV/A/New_Zealand/IESR-VR3796/2022|EPI_ISL_19206728|2022-07-17	EPI_ISL_19206728	2022-07-17	New_Zealand
hRSV/A/New_Zealand/IESR-VR0550/2021|EPI_ISL_16959644|2021-06-24	EPI_ISL_16959644	2021-06-24	New_Zealand
hRSV/A/New_Zealand/IESR-VR0686/2021|EPI_ISL_16959741|2021-06-22	EPI_ISL_16959741	2021-06-22	New_Zealand
hRSV/A/New_Zealand/IESR-VR1008/2021|EPI_ISL_16959883|2021-07-07	EPI_ISL_16959883	2021-07-07	New_Zealand
hRSV/A/New_Zealand/IESR-VR0297/2021|EPI_ISL_16959538|2021-05-30	EPI_ISL_16959538	2021-05-30	New_Zealand
hRSV/A/New_Zealand/IESR-VR0980/2021|EPI_ISL_16959871|2021-07-09	EPI_ISL_16959871	2021-07-09	New_Zealand
hRSV/A/New_Zealand/IESR-VR0382/2021|EPI_ISL_16959567|2021-06-11	EPI_ISL_16959567	2021-06-11	New_Zealand
hRSV/A/New_Zealand/IESR-VR0583/2021|EPI_ISL_16959665|2021-06-22	EPI_ISL_16959665	2021-06-22	New_Zealand
hRSV/A/New_Zealand/IESR-HJ1115/2022|EPI_ISL_19207245|2022-10-05	EPI_ISL_19207245	2022-10-05	New_Zealand
hRSV/A/New_Zealand/IESR-VR1462/2021|EPI_ISL_16960076|2021-06-30	EPI_ISL_16960076	2021-06-30	New_Zealand
hRSV/A/New_Zealand/IESR-VR0471/2021|EPI_ISL_16959604|2021-06-15	EPI_ISL_16959604	2021-06-15	New_Zealand
hRSV/A/New_Zealand/IESR-VR0509/2021|EPI_ISL_16959627|2021-06-15	EPI_ISL_16959627	2021-06-15	New_Zealand
hRSV/A/New_Zealand/IESR-VR0306/2021|EPI_ISL_16959542|2021-06-02	EPI_ISL_16959542	2021-06-02	New_Zealand
hRSV/A/New_Zealand/IESR-VR0733/2021|EPI_ISL_16959770|2021-06-24	EPI_ISL_16959770	2021-06-24	New_Zealand
hRSV/A/New_Zealand/IESR-VR0623/2021|EPI_ISL_16959695|2021-06-21	EPI_ISL_16959695	2021-06-21	New_Zealand
hRSV/A/New_Zealand/IESR-VR3966/2022|EPI_ISL_19207365|2022-08-09	EPI_ISL_19207365	2022-08-09	New_Zealand
hRSV/A/New_Zealand/IESR-VR2963/2022|EPI_ISL_19206677|2022-07-01	EPI_ISL_19206677	2022-07-01	New_Zealand
hRSV/A/New_Zealand/IESR-VR1609/2021|EPI_ISL_16960125|2021-08-07	EPI_ISL_16960125	2021-08-07	New_Zealand
hRSV/A/New_Zealand/IESR-VR0887/2021|EPI_ISL_16959835|2021-07-04	EPI_ISL_16959835	2021-07-04	New_Zealand
hRSV/A/New_Zealand/IESR-VR4023/2022|EPI_ISL_19207375|2022-08-17	EPI_ISL_19207375	2022-08-17	New_Zealand
hRSV/A/New_Zealand/IESR-VR0676/2021|EPI_ISL_16959733|2021-06-24	EPI_ISL_16959733	2021-06-24	New_Zealand
hRSV/A/New_Zealand/IESR-VR1235/2021|EPI_ISL_16959983|2021-06-29	EPI_ISL_16959983	2021-06-29	New_Zealand
hRSV/A/New_Zealand/IESR-VR1475/2021|EPI_ISL_16960086|2021-06-29	EPI_ISL_16960086	2021-06-29	New_Zealand
hRSV/A/New_Zealand/IESR-VR1072/2021|EPI_ISL_16959926|2021-07-22	EPI_ISL_16959926	2021-07-22	New_Zealand
hRSV/A/New_Zealand/IESR-VR0663/2021|EPI_ISL_16959722|2021-06-23	EPI_ISL_16959722	2021-06-23	New_Zealand
hRSV/A/New_Zealand/IESR-VR0648/2021|EPI_ISL_16959712|2021-06-20	EPI_ISL_16959712	2021-06-20	New_Zealand
hRSV/A/New_Zealand/IESR-VR0692/2021|EPI_ISL_16959745|2021-06-26	EPI_ISL_16959745	2021-06-26	New_Zealand
hRSV/A/New_Zealand/IESR-VR1127/2021|EPI_ISL_16959943|2021-07-21	EPI_ISL_16959943	2021-07-21	New_Zealand
hRSV/A/New_Zealand/IESR-VR4326/2022|EPI_ISL_19207464|2022-09-30	EPI_ISL_19207464	2022-09-30	New_Zealand
hRSV/A/New_Zealand/IESR-HH7748/2022|EPI_ISL_19206640|2022-07-12	EPI_ISL_19206640	2022-07-12	New_Zealand
hRSV/A/South_Africa/NICD-R02486/2023|EPI_ISL_17992475|2023-03-14	EPI_ISL_17992475	2023-03-14	South_Africa
hRSV/A/South_Africa/NICD-R00038/2021|EPI_ISL_11055715|2021-01-05	EPI_ISL_11055715	2021-01-05	South_Africa
hRSV/A/South_Africa/NICD-R03470/2022|EPI_ISL_12870553|2022-03-11	EPI_ISL_12870553	2022-03-11	South_Africa
hRSV/A/South_Africa/NICD-R03341/2024|EPI_ISL_19220693|2024-05-02	EPI_ISL_19220693	2024-05-02	South_Africa
hRSV/A/South_Africa/NICD-R03242-isolate/2022|EPI_ISL_17368037|2022-05-15	EPI_ISL_17368037	2022-05-15	South_Africa
hRSV/A/South_Africa/NICD-R03652/2021|EPI_ISL_12529635|2021-03-09	EPI_ISL_12529635	2021-03-09	South_Africa
hRSV/A/South_Africa/NICD-R01938-isolate/2022|EPI_ISL_17368038|2022-02-17	EPI_ISL_17368038	2022-02-17	South_Africa
hRSV/A/South_Africa/NICD-R03504/2024|EPI_ISL_19220690|2024-05-06	EPI_ISL_19220690	2024-05-06	South_Africa
hRSV/A/South_Africa/NICD-R01496/2023|EPI_ISL_17559388|2023-02-20	EPI_ISL_17559388	2023-02-20	South_Africa
hRSV/A/South_Africa/NICD-R01949/2022|EPI_ISL_11055731|2022-02-15	EPI_ISL_11055731	2022-02-15	South_Africa
hRSV/A/South_Africa/NICD-R01915/2023|EPI_ISL_17559319|2023-02-28	EPI_ISL_17559319	2023-02-28	South_Africa
hRSV/A/South_Africa/NICD-R02211/2023|EPI_ISL_17559341|2023-03-08	EPI_ISL_17559341	2023-03-08	South_Africa
hRSV/A/South_Africa/NICD-R10886/2021|EPI_ISL_11055765|2021-07-20	EPI_ISL_11055765	2021-07-20	South_Africa
hRSV/A/South_Africa/NICD-R02660/2023|EPI_ISL_17992498|2023-03-22	EPI_ISL_17992498	2023-03-22	South_Africa
hRSV/A/South_Africa/NICD-R08893/2023|EPI_ISL_18771553|2023-08-01	EPI_ISL_18771553	2023-08-01	South_Africa
hRSV/A/South_Africa/NICD-R03876/2021|EPI_ISL_12529641|2021-03-17	EPI_ISL_12529641	2021-03-17	South_Africa
hRSV/A/South_Africa/NICD-R03672/2021|EPI_ISL_12529638|2021-03-12	EPI_ISL_12529638	2021-03-12	South_Africa
hRSV/A/South_Africa/UMC-270103011/2020|EPI_ISL_19048822|2020-03-16	EPI_ISL_19048822	2020-03-16	South_Africa
hRSV/A/South_Africa/NICD-R04470/2021|EPI_ISL_12529646|2021-03-30	EPI_ISL_12529646	2021-03-30	South_Africa
hRSV/A/South_Africa/NICD-R08556/2023|EPI_ISL_18771547|2023-07-26	EPI_ISL_18771547	2023-07-26	South_Africa
hRSV/A/South_Africa/NICD-R05109/2023|EPI_ISL_19220725|2023-05-10	EPI_ISL_19220725	2023-05-10	South_Africa
hRSV/A/South_Africa/NICD-R00661/2023|EPI_ISL_17559363|2023-01-24	EPI_ISL_17559363	2023-01-24	South_Africa
hRSV/A/South_Africa/NICD-R09269/2023|EPI_ISL_18771552|2023-08-15	EPI_ISL_18771552	2023-08-15	South_Africa
hRSV/A/South_Africa/NICD-R01157/2023|EPI_ISL_17559375|2023-02-07	EPI_ISL_17559375	2023-02-07	South_Africa
hRSV/A/South_Africa/NICD-R01881/2024|EPI_ISL_19220783|2024-03-08	EPI_ISL_19220783	2024-03-08	South_Africa
hRSV/A/South_Africa/NICD-R03472/2022|EPI_ISL_12870554|2022-03-16	EPI_ISL_12870554	2022-03-16	South_Africa
hRSV/A/South_Africa/NICD-R01806/2023|EPI_ISL_17559403|2023-02-24	EPI_ISL_17559403	2023-02-24	South_Africa
hRSV/A/South_Africa/NICD-R09796/2023|EPI_ISL_18771557|2023-08-25	EPI_ISL_18771557	2023-08-25	South_Africa
hRSV/A/South_Africa/NICD-R02458/2023|EPI_ISL_17992462|2023-03-16	EPI_ISL_17992462	2023-03-16	South_Africa
hRSV/A/South_Africa/NICD-R01132/2023|EPI_ISL_17559372|2023-02-09	EPI_ISL_17559372	2023-02-09	South_Africa
hRSV/A/South_Africa/NICD-R01684/2022|EPI_ISL_11055727|2022-02-04	EPI_ISL_11055727	2022-02-04	South_Africa
hRSV/A/South_Africa/NICD-R09360/2023|EPI_ISL_18771556|2023-08-17	EPI_ISL_18771556	2023-08-17	South_Africa
hRSV/A/South_Africa/NICD-R01675/2022|EPI_ISL_11055725|2022-02-09	EPI_ISL_11055725	2022-02-09	South_Africa
hRSV/A/South_Africa/NICD-R08238/2021|EPI_ISL_11055745|2021-06-01	EPI_ISL_11055745	2021-06-01	South_Africa
hRSV/A/South_Africa/NICD-R04513-isolate/2022|EPI_ISL_17368043|2022-04-14	EPI_ISL_17368043	2022-04-14	South_Africa
hRSV/A/South_Africa/NICD-R06846/2023|EPI_ISL_19220727|2023-06-09	EPI_ISL_19220727	2023-06-09	South_Africa
hRSV/A/South_Africa/NICD-R01359/2022|EPI_ISL_11055723|2022-02-01	EPI_ISL_11055723	2022-02-01	South_Africa
hRSV/A/South_Africa/NICD-R03399/2024|EPI_ISL_19222352|2024-04-26	EPI_ISL_19222352	2024-04-26	South_Africa
hRSV/A/South_Africa/NICD-R10102/2021|EPI_ISL_11055762|2021-07-08	EPI_ISL_11055762	2021-07-08	South_Africa
hRSV/A/South_Africa/NICD-R04513/2022|EPI_ISL_17368044|2022-04-14	EPI_ISL_17368044	2022-04-14	South_Africa
hRSV/A/South_Africa/NICD-R02347/2023|EPI_ISL_17559352|2023-03-14	EPI_ISL_17559352	2023-03-14	South_Africa
hRSV/A/South_Africa/NICD-R05746/2022|EPI_ISL_14769848|2022-05-19	EPI_ISL_14769848	2022-05-19	South_Africa
hRSV/A/South_Africa/NICD-R01358/2022|EPI_ISL_11055722|2022-02-03	EPI_ISL_11055722	2022-02-03	South_Africa
hRSV/A/South_Africa/NICD-R03865/2021|EPI_ISL_11055738|2021-03-16	EPI_ISL_11055738	2021-03-16	South_Africa
hRSV/A/South_Africa/NICD-R10463-isolate/2022|EPI_ISL_17368039|2022-08-30	EPI_ISL_17368039	2022-08-30	South_Africa
hRSV/A/South_Africa/NICD-R05170/2023|EPI_ISL_19220709|2023-05-16	EPI_ISL_19220709	2023-05-16	South_Africa
hRSV/A/South_Africa/NICD-R03675/2023|EPI_ISL_19220707|2023-04-12	EPI_ISL_19220707	2023-04-12	South_Africa
hRSV/A/South_Africa/NICD-R01943/2022|EPI_ISL_11055730|2022-02-16	EPI_ISL_11055730	2022-02-16	South_Africa
hRSV/A/South_Africa/NICD-R01563/2023|EPI_ISL_17559391|2023-02-21	EPI_ISL_17559391	2023-02-21	South_Africa
hRSV/A/South_Africa/UMC-270103007/2020|EPI_ISL_19048834|2020-03-17	EPI_ISL_19048834	2020-03-17	South_Africa
hRSV/A/Spain/CT-HUVH-952545/2022|EPI_ISL_19131477|2022-11-14	EPI_ISL_19131477	2022-11-14	Spain
hRSV/A/Spain/CT-HUJO-715532/2023|EPI_ISL_19174266|2023-12-05	EPI_ISL_19174266	2023-12-05	Spain
hRSV/A/Spain/CM-ISCIII-0143/2024|EPI_ISL_19051677|2024-01-03	EPI_ISL_19051677	2024-01-03	Spain
hRSV/A/Spain/CT-HUB-261832/2022|EPI_ISL_19131546|2022-12-13	EPI_ISL_19131546	2022-12-13	Spain
hRSV/A/Spain/CT-HUVH-516648/2023|EPI_ISL_19174356|2023-11-14	EPI_ISL_19174356	2023-11-14	Spain
hRSV/A/Spain/CT-HUAV-259910/2022|EPI_ISL_19131485|2022-11-17	EPI_ISL_19131485	2022-11-17	Spain
hRSV/A/Spain/CT-HUVH-212139/2020|EPI_ISL_18682311|2020-03-17	EPI_ISL_18682311	2020-03-17	Spain
hRSV/A/Spain/CT-HUGTIP-261695/2022|EPI_ISL_19131545|2022-12-12	EPI_ISL_19131545	2022-12-12	Spain
hRSV/A/Spain/CT-HUAV-294721/2024|EPI_ISL_19174243|2024-03-05	EPI_ISL_19174243	2024-03-05	Spain
hRSV/A/Spain/CT-HUVH-118779/2023|EPI_ISL_19131612|2023-01-24	EPI_ISL_19131612	2023-01-24	Spain
hRSV/A/Spain/GA-CHUO-21452210212/2023|EPI_ISL_18787073|2023-11-26	EPI_ISL_18787073	2023-11-26	Spain
hRSV/A/Spain/CT-HUGTIP-293204/2024|EPI_ISL_19174257|2024-02-14	EPI_ISL_19174257	2024-02-14	Spain
hRSV/A/Spain/GA-CHUVI-22004370/2022|EPI_ISL_16251651|2022-10-30	EPI_ISL_16251651	2022-10-30	Spain
hRSV/A/Spain/GA-SCQ_118419/2024|EPI_ISL_18972331|2024-01-26	EPI_ISL_18972331	2024-01-26	Spain
hRSV/A/Spain/CT-HUAV-291621/2024|EPI_ISL_19174239|2024-01-30	EPI_ISL_19174239	2024-01-30	Spain
hRSV/A/Spain/CT-HUVH-516732/2023|EPI_ISL_19174357|2023-11-22	EPI_ISL_19174357	2023-11-22	Spain
hRSV/A/Spain/CT-HUAV-266236/2023|EPI_ISL_19131617|2023-02-02	EPI_ISL_19131617	2023-02-02	Spain
hRSV/A/Spain/GA-CHUAC-121/2024|EPI_ISL_18927329|2024-02-11	EPI_ISL_18927329	2024-02-11	Spain
hRSV/A/Spain/AN-PMC-00093/2024|EPI_ISL_19050460|2024-03-24	EPI_ISL_19050460	2024-03-24	Spain
hRSV/A/Spain/CT-HUVH-310399/2023|EPI_ISL_19174353|2023-12-12	EPI_ISL_19174353	2023-12-12	Spain
hRSV/A/Spain/CT-HUVH-182066/2023|EPI_ISL_19174301|2023-10-13	EPI_ISL_19174301	2023-10-13	Spain
hRSV/A/Spain/CT-HUVH-824234/2022|EPI_ISL_19131568|2022-12-21	EPI_ISL_19131568	2022-12-21	Spain
hRSV/A/Spain/CT-HUVH-959094/2022|EPI_ISL_19131496|2022-11-23	EPI_ISL_19131496	2022-11-23	Spain
hRSV/A/Spain/GA-SCQ_113972/2024|EPI_ISL_18972328|2024-01-21	EPI_ISL_18972328	2024-01-21	Spain
hRSV/A/Spain/CT-HUAV-289884/2023|EPI_ISL_19174230|2023-12-28	EPI_ISL_19174230	2023-12-28	Spain
hRSV/A/Spain/CT-HUVH-030648/2022|EPI_ISL_19131547|2022-12-13	EPI_ISL_19131547	2022-12-13	Spain
hRSV/A/Spain/GA-CHUVI-21997355/2022|EPI_ISL_16251634|2022-10-21	EPI_ISL_16251634	2022-10-21	Spain
hRSV/A/Spain/CT-HUJT-288803/2023|EPI_ISL_19174283|2023-12-12	EPI_ISL_19174283	2023-12-12	Spain
hRSV/A/Spain/AS-ISCIII-1727/2024|EPI_ISL_19345770|2024-06-06	EPI_ISL_19345770	2024-06-06	Spain
hRSV/A/Spain/GA-CHUVI-22005440/2022|EPI_ISL_18204771|2022-11-01	EPI_ISL_18204771	2022-11-01	Spain
hRSV/A/Spain/CT-HUVH-991848/2023|EPI_ISL_18682169|2023-01-05	EPI_ISL_18682169	2023-01-05	Spain
hRSV/A/Spain/CT-HUJO-015022/2024|EPI_ISL_19174261|2024-02-06	EPI_ISL_19174261	2024-02-06	Spain
hRSV/A/Spain/CT-HUAV-290451/2024|EPI_ISL_19174236|2024-01-09	EPI_ISL_19174236	2024-01-09	Spain
hRSV/A/Spain/CT-HUVH-924742/2022|EPI_ISL_19131452|2022-10-05	EPI_ISL_19131452	2022-10-05	Spain
hRSV/A/Spain/GA-CHUVI-22038403/2022|EPI_ISL_18204782|2022-12-11	EPI_ISL_18204782	2022-12-11	Spain
hRSV/A/Spain/CT-HUVH-305665/2022|EPI_ISL_19131481|2022-11-15	EPI_ISL_19131481	2022-11-15	Spain
hRSV/A/Spain/CT-HUJO-719907/2023|EPI_ISL_19174268|2023-12-14	EPI_ISL_19174268	2023-12-14	Spain
hRSV/A/Spain/CM-ISCIII-0843/2024|EPI_ISL_19345777|2024-02-13	EPI_ISL_19345777	2024-02-13	Spain
hRSV/A/Spain/GA-HULA-504970/2024|EPI_ISL_18846457|2024-01-24	EPI_ISL_18846457	2024-01-24	Spain
hRSV/A/Spain/CT-HUGTIP-289854/2023|EPI_ISL_19174254|2023-12-28	EPI_ISL_19174254	2023-12-28	Spain
hRSV/A/Spain/CT-HUVH-516957/2023|EPI_ISL_19174364|2023-12-20	EPI_ISL_19174364	2023-12-20	Spain
hRSV/A/Spain/CT-HUVH-513034/2022|EPI_ISL_19131535|2022-12-07	EPI_ISL_19131535	2022-12-07	Spain
hRSV/A/Spain/AN-PMC-00091/2024|EPI_ISL_19013500|2024-02-27	EPI_ISL_19013500	2024-02-27	Spain
hRSV/A/Spain/CT-HUJT-826615/2024|EPI_ISL_19174294|2024-01-02	EPI_ISL_19174294	2024-01-02	Spain
hRSV/A/Spain/AN-PMC-00069/2024|EPI_ISL_18980323|2024-01-07	EPI_ISL_18980323	2024-01-07	Spain
hRSV/A/Spain/CT-HUVH-187925/2023|EPI_ISL_19174303|2023-10-21	EPI_ISL_19174303	2023-10-21	Spain
hRSV/A/Spain/CT-HUVH-556614/2021|EPI_ISL_18682109|2021-06-10	EPI_ISL_18682109	2021-06-10	Spain
hRSV/A/Spain/CT-HUVH-516792/2023|EPI_ISL_19174359|2023-11-28	EPI_ISL_19174359	2023-11-28	Spain
hRSV/A/Spain/CT-HUVH-984933/2022|EPI_ISL_19131581|2022-12-27	EPI_ISL_19131581	2022-12-27	Spain
hRSV/A/Spain/EX-BA_18610244/2023|EPI_ISL_18968126|2023-12-06	EPI_ISL_18968126	2023-12-06	Spain
hRSV/A/USA/MN-MDH-00539/2024|EPI_ISL_19170412|2024-01-12	EPI_ISL_19170412	2024-01-12	USA
hRSV/A/USA/WA-UW-6242152/2024|EPI_ISL_19140052|2024-01-15	EPI_ISL_19140052	2024-01-15	USA
hRSV/A/USA/MN-MDH-00912/2024|EPI_ISL_19231360|2024-02-26	EPI_ISL_19231360	2024-02-26	USA
hRSV/A/USA/WA-UW-29247/2023|EPI_ISL_19026239|2023-11-29	EPI_ISL_19026239	2023-11-29	USA
hRSV/A/USA/MN-MDH-00276/2023|EPI_ISL_19053568|2023-11-20	EPI_ISL_19053568	2023-11-20	USA
hRSV/A/USA/WA-BBI-S24974/2020|EPI_ISL_19006953|2020-01-06	EPI_ISL_19006953	2020-01-06	USA
hRSV/A/USA/AZ-ASU102741/2022|EPI_ISL_17808806|2022-12-06	EPI_ISL_17808806	2022-12-06	USA
hRSV/A/USA/MN-MDH-00318/2023|EPI_ISL_19060159|2023-12-18	EPI_ISL_19060159	2023-12-18	USA
hRSV/A/USA/MN-MDH-00260/2023|EPI_ISL_19032752|2023-11-24	EPI_ISL_19032752	2023-11-24	USA
hRSV/A/USA/OR-BBI-S24493/2023|EPI_ISL_18845967|2023-10-25	EPI_ISL_18845967	2023-10-25	USA
hRSV/A/USA/MN-MDH-00527/2024|EPI_ISL_19170400|2024-01-09	EPI_ISL_19170400	2024-01-09	USA
hRSV/A/USA/WA-BBI-S24993/2020|EPI_ISL_19006949|2020-01-18	EPI_ISL_19006949	2020-01-18	USA
hRSV/A/USA/TX-BCM-216290/2023|EPI_ISL_19201748|2023-11-21	EPI_ISL_19201748	2023-11-21	USA
hRSV/A/USA/WA-BBI-S23317/2020|EPI_ISL_18143536|2020-01-06	EPI_ISL_18143536	2020-01-06	USA
hRSV/A/USA/WA-BBI-S25209/2020|EPI_ISL_19125801|2020-03-01	EPI_ISL_19125801	2020-03-01	USA
hRSV/A/USA/HI-TAMC-104/2023|EPI_ISL_19132586|2023-11-27	EPI_ISL_19132586	2023-11-27	USA
hRSV/A/USA/AZ-ASU-101603/2022|EPI_ISL_17950246|2022-12-09	EPI_ISL_17950246	2022-12-09	USA
hRSV/A/USA/AZ-ASU-101582/2022|EPI_ISL_17950152|2022-12-20	EPI_ISL_17950152	2022-12-20	USA
hRSV/A/USA/MN-MDH-00528/2024|EPI_ISL_19170401|2024-01-04	EPI_ISL_19170401	2024-01-04	USA
hRSV/A/USA/AZ-ASU-102714/2022|EPI_ISL_17950193|2022-11-30	EPI_ISL_17950193	2022-11-30	USA
hRSV/A/USA/MN-MDH-00130/2023|EPI_ISL_18923262|2023-10-27	EPI_ISL_18923262	2023-10-27	USA
hRSV/A/USA/NY-Wadsworth-23018787-01/2024|EPI_ISL_18939599|2023-01-26	EPI_ISL_18939599	2023-01-26	USA
hRSV/A/USA/AZ-ASU-102740/2022|EPI_ISL_17950212|2022-11-30	EPI_ISL_17950212	2022-11-30	USA
hRSV/A/USA/AZ-ASU102707/2022|EPI_ISL_17808779|2022-11-30	EPI_ISL_17808779	2022-11-30	USA
hRSV/A/USA/WA-UW-051289/2022|EPI_ISL_18851877|2022-12-04	EPI_ISL_18851877	2022-12-04	USA
hRSV/A/USA/MN-MDH-00677/2024|EPI_ISL_19209122|2024-03-09	EPI_ISL_19209122	2024-03-09	USA
hRSV/A/USA/WA-UW-6108712/2024|EPI_ISL_19140056|2024-02-27	EPI_ISL_19140056	2024-02-27	USA
hRSV/A/USA/MN-MDH-00320/2023|EPI_ISL_19060161|2023-12-21	EPI_ISL_19060161	2023-12-21	USA
hRSV/A/USA/MA-BIHM-13823/2022|EPI_ISL_16681239|2022-08-11	EPI_ISL_16681239	2022-08-11	USA
hRSV/A/USA/MA-BIHM-13770/2022|EPI_ISL_16681323|2022-10-23	EPI_ISL_16681323	2022-10-23	USA
hRSV/A/USA/WA-BBI-S23782/2022|EPI_ISL_18387911|2022-11-04	EPI_ISL_18387911	2022-11-04	USA
hRSV/A/USA/WA-UW-9354913/2024|EPI_ISL_19140055|2024-02-29	EPI_ISL_19140055	2024-02-29	USA
hRSV/A/USA/MN-MDH-00386/2023|EPI_ISL_19062238|2023-12-25	EPI_ISL_19062238	2023-12-25	USA
hRSV/A/USA/MA-Broad_MGB-13702/2022|EPI_ISL_16132340|2022-11-03	EPI_ISL_16132340	2022-11-03	USA
hRSV/A/USA/MA-BIHM-13802/2022|EPI_ISL_16681339|2022-07-13	EPI_ISL_16681339	2022-07-13	USA
hRSV/A/USA/MN-MDH-00616/2024|EPI_ISL_19193205|2024-01-29	EPI_ISL_19193205	2024-01-29	USA
hRSV/A/USA/AZ-ASU-102780/2022|EPI_ISL_17950225|2022-12-16	EPI_ISL_17950225	2022-12-16	USA
hRSV/A/USA/MA-BIHM-13759/2022|EPI_ISL_16681341|2022-10-26	EPI_ISL_16681341	2022-10-26	USA
hRSV/A/USA/MN-MDH-00914/2024|EPI_ISL_19231362|2024-03-02	EPI_ISL_19231362	2024-03-02	USA
hRSV/A/USA/MN-MDH-00678/2024|EPI_ISL_19209123|2024-03-07	EPI_ISL_19209123	2024-03-07	USA
hRSV/A/USA/WA-BBI-S25004/2020|EPI_ISL_19006844|2020-01-27	EPI_ISL_19006844	2020-01-27	USA
hRSV/A/USA/WA-BBI-S25015/2020|EPI_ISL_19006983|2020-02-10	EPI_ISL_19006983	2020-02-10	USA
hRSV/A/USA/MA-BIHM-13809/2022|EPI_ISL_16681311|2022-07-20	EPI_ISL_16681311	2022-07-20	USA
hRSV/A/USA/OR-BBI-S24678/2023|EPI_ISL_18938289|2023-11-29	EPI_ISL_18938289	2023-11-29	USA
hRSV/A/USA/AZ-ASU-101589/2022|EPI_ISL_17950149|2022-12-18	EPI_ISL_17950149	2022-12-18	USA
hRSV/A/USA/OR-BBI-S24698/2023|EPI_ISL_18938297|2023-12-20	EPI_ISL_18938297	2023-12-20	USA
hRSV/A/USA/MN-MDH-00689/2024|EPI_ISL_19209134|2024-04-02	EPI_ISL_19209134	2024-04-02	USA
hRSV/A/USA/AZ-ASU-102720/2023|EPI_ISL_17950137|2023-02-20	EPI_ISL_17950137	2023-02-20	USA
hRSV/A/USA/WA-BBI-S24689/2023|EPI_ISL_18938271|2023-12-08	EPI_ISL_18938271	2023-12-08	USA
hRSV/A/USA/MN-MDH-00536/2024|EPI_ISL_19170409|2024-01-11	EPI_ISL_19170409	2024-01-11	USA
hRSV/A/Argentina/PAIS-ELZ-25/2022|EPI_ISL_17951013|2022-07-06	EPI_ISL_17951013	2022-07-06	Argentina
hRSV/A/Argentina/PAIS-ELZ-26/2022|EPI_ISL_17951014|2022-07-07	EPI_ISL_17951014	2022-07-07	Argentina
hRSV/A/Argentina/PAIS-ELZ-27/2022|EPI_ISL_17951015|2022-07-07	EPI_ISL_17951015	2022-07-07	Argentina
hRSV/A/Argentina/PAIS-ELZ-28/2022|EPI_ISL_17951016|2022-07-08	EPI_ISL_17951016	2022-07-08	Argentina
hRSV/A/Argentina/PAIS-ELZ-29/2022|EPI_ISL_17951017|2022-07-12	EPI_ISL_17951017	2022-07-12	Argentina
hRSV/A/Argentina/PAIS-ELZ-3/2022|EPI_ISL_17951018|2022-06-01	EPI_ISL_17951018	2022-06-01	Argentina
hRSV/A/Argentina/PAIS-ELZ-30/2022|EPI_ISL_17951019|2022-07-14	EPI_ISL_17951019	2022-07-14	Argentina
hRSV/A/Argentina/PAIS-ELZ-31/2022|EPI_ISL_17951020|2022-07-14	EPI_ISL_17951020	2022-07-14	Argentina
hRSV/A/Argentina/PAIS-ELZ-32/2022|EPI_ISL_17951021|2022-07-15	EPI_ISL_17951021	2022-07-15	Argentina
hRSV/A/Argentina/PAIS-ELZ-33/2022|EPI_ISL_17951022|2022-07-15	EPI_ISL_17951022	2022-07-15	Argentina
hRSV/A/Argentina/PAIS-ELZ-34/2022|EPI_ISL_17951023|2022-07-19	EPI_ISL_17951023	2022-07-19	Argentina
hRSV/A/Argentina/PAIS-ELZ-35/2022|EPI_ISL_17951024|2022-07-19	EPI_ISL_17951024	2022-07-19	Argentina
hRSV/A/Argentina/PAIS-ELZ-36/2022|EPI_ISL_17951025|2022-07-19	EPI_ISL_17951025	2022-07-19	Argentina
hRSV/A/Argentina/PAIS-ELZ-37/2022|EPI_ISL_17951026|2022-07-20	EPI_ISL_17951026	2022-07-20	Argentina
hRSV/A/Argentina/PAIS-ELZ-38/2022|EPI_ISL_17951027|2022-07-28	EPI_ISL_17951027	2022-07-28	Argentina
hRSV/A/Argentina/PAIS-ELZ-39/2022|EPI_ISL_17951028|2022-08-16	EPI_ISL_17951028	2022-08-16	Argentina
hRSV/A/Argentina/PAIS-ELZ-4/2022|EPI_ISL_17951029|2022-06-01	EPI_ISL_17951029	2022-06-01	Argentina
hRSV/A/Argentina/PAIS-ELZ-40/2022|EPI_ISL_17951030|2022-08-22	EPI_ISL_17951030	2022-08-22	Argentina
hRSV/A/Argentina/PAIS-ELZ-41/2022|EPI_ISL_17951031|2022-08-24	EPI_ISL_17951031	2022-08-24	Argentina
hRSV/A/Argentina/PAIS-ELZ-42/2022|EPI_ISL_17951032|2022-09-07	EPI_ISL_17951032	2022-09-07	Argentina
hRSV/A/Argentina/PAIS-ELZ-43/2022|EPI_ISL_17951033|2022-09-07	EPI_ISL_17951033	2022-09-07	Argentina
hRSV/A/Argentina/PAIS-HNRG-458/2022|EPI_ISL_17951040|2022-06-15	EPI_ISL_17951040	2022-06-15	Argentina
hRSV/A/Argentina/PAIS-HNRG-460/2022|EPI_ISL_17951041|2022-07-12	EPI_ISL_17951041	2022-07-12	Argentina
hRSV/A/Argentina/PAIS-HNRG-461/2022|EPI_ISL_17951042|2022-08-22	EPI_ISL_17951042	2022-08-22	Argentina
hRSV/A/Argentina/PAIS-HNRG-462/2022|EPI_ISL_17951043|2022-08-23	EPI_ISL_17951043	2022-08-23	Argentina
hRSV/A/Argentina/PAIS-HNRG-463/2022|EPI_ISL_17951044|2022-08-24	EPI_ISL_17951044	2022-08-24	Argentina
hRSV/A/Argentina/PAIS-HNRG-465/2022|EPI_ISL_17951045|2022-09-08	EPI_ISL_17951045	2022-09-08	Argentina
hRSV/A/Argentina/PAIS-HNRG-466/2022|EPI_ISL_17951046|2022-09-08	EPI_ISL_17951046	2022-09-08	Argentina
hRSV/A/Argentina/PAIS-ELZ-5/2022|EPI_ISL_17951034|2022-06-02	EPI_ISL_17951034	2022-06-02	Argentina
hRSV/A/Argentina/PAIS-ELZ-6/2022|EPI_ISL_17951035|2022-06-03	EPI_ISL_17951035	2022-06-03	Argentina
hRSV/A/Argentina/PAIS-ELZ-7/2022|EPI_ISL_17951036|2022-06-09	EPI_ISL_17951036	2022-06-09	Argentina
hRSV/A/Argentina/PAIS-ELZ-8/2022|EPI_ISL_17951037|2022-06-13	EPI_ISL_17951037	2022-06-13	Argentina
hRSV/A/Argentina/PAIS-ELZ-9/2022|EPI_ISL_17951038|2022-06-13	EPI_ISL_17951038	2022-06-13	Argentina
hRSV/A/Argentina/PAIS-HNRG-456/2022|EPI_ISL_17951039|2022-05-04	EPI_ISL_17951039	2022-05-04	Argentina
hRSV/A/Argentina/BA-HNRG-442/2021|EPI_ISL_15067688|2021-05-05	EPI_ISL_15067688	2021-05-05	Argentina
hRSV/A/Argentina/BA-HNRG-443/2021|EPI_ISL_15067689|2021-05-31	EPI_ISL_15067689	2021-05-31	Argentina
hRSV/A/Argentina/BA-HNRG-448/2021|EPI_ISL_15067690|2021-07-19	EPI_ISL_15067690	2021-07-19	Argentina
hRSV/A/Argentina/BA-HNRG-452/2021|EPI_ISL_15067691|2021-08-03	EPI_ISL_15067691	2021-08-03	Argentina
hRSV/A/Argentina/BA-HNRG-453/2021|EPI_ISL_15067692|2021-08-09	EPI_ISL_15067692	2021-08-09	Argentina
hRSV/A/Argentina/BA-HNRG-455/2021|EPI_ISL_15067693|2021-08-29	EPI_ISL_15067693	2021-08-29	Argentina
hRSV/A/Argentina/PAIS-ELZ-1/2022|EPI_ISL_17950996|2022-05-30	EPI_ISL_17950996	2022-05-30	Argentina
hRSV/A/Argentina/PAIS-ELZ-10/2022|EPI_ISL_17950997|2022-06-14	EPI_ISL_17950997	2022-06-14	Argentina
hRSV/A/Argentina/PAIS-ELZ-11/2022|EPI_ISL_17950998|2022-06-16	EPI_ISL_17950998	2022-06-16	Argentina
hRSV/A/Argentina/PAIS-ELZ-12/2022|EPI_ISL_17950999|2022-06-22	EPI_ISL_17950999	2022-06-22	Argentina
hRSV/A/Argentina/HNRG-442/2021|EPI_ISL_15055323|2021-05-05	EPI_ISL_15055323	2021-05-05	Argentina
hRSV/A/Argentina/HNRG-443/2021|EPI_ISL_15055324|2021-05-31	EPI_ISL_15055324	2021-05-31	Argentina
hRSV/A/Argentina/HNRG-448/2021|EPI_ISL_15055325|2021-07-19	EPI_ISL_15055325	2021-07-19	Argentina
hRSV/A/Argentina/HNRG-452/2021|EPI_ISL_15055326|2021-08-03	EPI_ISL_15055326	2021-08-03	Argentina
hRSV/A/Argentina/HNRG-453/2021|EPI_ISL_15055327|2021-08-09	EPI_ISL_15055327	2021-08-09	Argentina
hRSV/A/Argentina/HNRG-455/2021|EPI_ISL_15055328|2021-08-29	EPI_ISL_15055328	2021-08-29	Argentina
hRSV/A/Austria/MUW1228283/2020|EPI_ISL_16533869|2020-02-28	EPI_ISL_16533869	2020-02-28	Austria
hRSV/A/Austria/MUW1446022/2021|EPI_ISL_16533870|2021-09-09	EPI_ISL_16533870	2021-09-09	Austria
hRSV/A/Austria/MUW1451208/2021|EPI_ISL_16533871|2021-09-24	EPI_ISL_16533871	2021-09-24	Austria
hRSV/A/Austria/MUW1515402/2022|EPI_ISL_16533873|2022-05-06	EPI_ISL_16533873	2022-05-06	Austria
hRSV/A/Austria/MUW1561554/2022|EPI_ISL_16533874|2022-10-27	EPI_ISL_16533874	2022-10-27	Austria
hRSV/A/China/HB-WCDC-1820/2023|EPI_ISL_18879690|2023-09-19	EPI_ISL_18879690	2023-09-19	China
hRSV/A/China/HB-WCDC-1906/2023|EPI_ISL_18879691|2023-10-07	EPI_ISL_18879691	2023-10-07	China
hRSV/A/China/HB-WCDC-1966/2023|EPI_ISL_18879692|2023-10-17	EPI_ISL_18879692	2023-10-17	China
hRSV/A/Ecuador/GSB-0219-70/2024|EPI_ISL_19005009|2024-02-02	EPI_ISL_19005009	2024-02-02	Ecuador
hRSV/A/Ecuador/GSB-0219-74/2024|EPI_ISL_19005010|2024-02-21	EPI_ISL_19005010	2024-02-21	Ecuador
hRSV/A/Ecuador/GSB-0421-3712/2024|EPI_ISL_19005011|2024-02-19	EPI_ISL_19005011	2024-02-19	Ecuador
hRSV/A/Ecuador/GSB-1171-1597/2024|EPI_ISL_19005012|2024-02-17	EPI_ISL_19005012	2024-02-17	Ecuador
hRSV/A/Ecuador/GSB-1811-6868/2024|EPI_ISL_19005013|2024-02-07	EPI_ISL_19005013	2024-02-07	Ecuador
hRSV/A/Ecuador/GSB-1811-6876/2024|EPI_ISL_19005014|2024-02-14	EPI_ISL_19005014	2024-02-14	Ecuador
hRSV/A/Ecuador/GSB-1811-6899/2024|EPI_ISL_19005015|2024-02-23	EPI_ISL_19005015	2024-02-23	Ecuador
hRSV/A/Ecuador/GSB-1811-6902/2024|EPI_ISL_19005016|2024-02-27	EPI_ISL_19005016	2024-02-27	Ecuador
hRSV/A/Ecuador/GSB-1811-6904/2024|EPI_ISL_19005017|2024-02-28	EPI_ISL_19005017	2024-02-28	Ecuador
hRSV/A/Ecuador/GSB-1820-2249/2024|EPI_ISL_19005019|2024-02-11	EPI_ISL_19005019	2024-02-11	Ecuador
hRSV/A/Finland/UMC-358103007/2020|EPI_ISL_19048159|2020-01-29	EPI_ISL_19048159	2020-01-29	Finland
hRSV/A/Ecuador/GSB-1815-1952/2024|EPI_ISL_19078847|2024-03-23	EPI_ISL_19078847	2024-03-23	Ecuador
hRSV/A/Ecuador/GSB-1820-2293/2024|EPI_ISL_19078848|2024-03-02	EPI_ISL_19078848	2024-03-02	Ecuador
hRSV/A/Ecuador/GSB-1815-1937/2024|EPI_ISL_19078850|2024-02-27	EPI_ISL_19078850	2024-02-27	Ecuador
hRSV/A/Cambodia/NPH230225/2023|EPI_ISL_18279085|2023-07-04	EPI_ISL_18279085	2023-07-04	Cambodia
hRSV/A/China/HB-WCDC-AH0323/2023|EPI_ISL_18879686|2023-06-13	EPI_ISL_18879686	2023-06-13	China
hRSV/A/Ecuador/GSB-1820-2221/2024|EPI_ISL_18939830|2024-01-23	EPI_ISL_18939830	2024-01-23	Ecuador
hRSV/A/Ecuador/GSB-1812-7644/2024|EPI_ISL_18939831|2024-01-07	EPI_ISL_18939831	2024-01-07	Ecuador
hRSV/A/Ecuador/GSB-1812-7627/2024|EPI_ISL_18939832|2024-01-12	EPI_ISL_18939832	2024-01-12	Ecuador
hRSV/A/Ecuador/GSB-0219-64/2024|EPI_ISL_18939833|2024-01-07	EPI_ISL_18939833	2024-01-07	Ecuador
hRSV/A/Ecuador/GSB-0219-68/2024|EPI_ISL_18939834|2024-01-30	EPI_ISL_18939834	2024-01-30	Ecuador
hRSV/A/Czech_Republic/NRL_c1227/2024|EPI_ISL_19159090|2024-02-12	EPI_ISL_19159090	2024-02-12	Czech_Republic
hRSV/A/Finland/UMC-358103028/2020|EPI_ISL_19048010|2020-02-12	EPI_ISL_19048010	2020-02-12	Finland
hRSV/A/Finland/UMC-358103002/2020|EPI_ISL_19048026|2020-01-21	EPI_ISL_19048026	2020-01-21	Finland
hRSV/A/Finland/UMC-358103037/2020|EPI_ISL_19048047|2020-02-20	EPI_ISL_19048047	2020-02-20	Finland
hRSV/A/Finland/UMC-358103030/2020|EPI_ISL_19048060|2020-02-14	EPI_ISL_19048060	2020-02-14	Finland
hRSV/A/Belgium/SCI-VD-FD/2022|EPI_ISL_13297850|2022-04-14	EPI_ISL_13297850	2022-04-14	Belgium
hRSV/A/Kenya/KEMRI-20193/2022|EPI_ISL_18054314|2022-03-10	EPI_ISL_18054314	2022-03-10	Kenya
hRSV/A/Kenya/KEMRI-20188/2022|EPI_ISL_18054332|2022-03-09	EPI_ISL_18054332	2022-03-09	Kenya
hRSV/A/Kenya/KEMRI-20225/2023|EPI_ISL_18054349|2023-01-28	EPI_ISL_18054349	2023-01-28	Kenya
hRSV/A/Kenya/KEMRI-20163/2022|EPI_ISL_18054351|2022-02-15	EPI_ISL_18054351	2022-02-15	Kenya
hRSV/A/Kenya/KEMRI-20207/2022|EPI_ISL_18054367|2022-04-26	EPI_ISL_18054367	2022-04-26	Kenya
hRSV/A/Finland/UMC-358103020/2020|EPI_ISL_19048119|2020-02-05	EPI_ISL_19048119	2020-02-05	Finland
hRSV/A/Finland/UMC-358103006/2020|EPI_ISL_19048982|2020-01-24	EPI_ISL_19048982	2020-01-24	Finland
hRSV/A/Finland/UMC-358103050/2020|EPI_ISL_19048983|2020-03-14	EPI_ISL_19048983	2020-03-14	Finland
hRSV/A/Ecuador/GSB-1820-2160/2023|EPI_ISL_18933589|2023-12-21	EPI_ISL_18933589	2023-12-21	Ecuador
hRSV/A/Finland/UMC-358103040/2020|EPI_ISL_19049241|2020-02-21	EPI_ISL_19049241	2020-02-21	Finland
hRSV/A/China/HB-WCDC-0810/2023|EPI_ISL_18815089|2023-04-18	EPI_ISL_18815089	2023-04-18	China
hRSV/A/Finland/UMC-358103032/2020|EPI_ISL_19048821|2020-02-18	EPI_ISL_19048821	2020-02-18	Finland
hRSV/A/Finland/UMC-358103044/2020|EPI_ISL_19048877|2020-02-26	EPI_ISL_19048877	2020-02-26	Finland
hRSV/A/Chile/RM-53496/2024|EPI_ISL_19360732|2024-07-08	EPI_ISL_19360732	2024-07-08	Chile
hRSV/A/Chile/ML-53643/2024|EPI_ISL_19360733|2024-07-06	EPI_ISL_19360733	2024-07-06	Chile
hRSV/A/Chile/ML-53644/2024|EPI_ISL_19360734|2024-07-05	EPI_ISL_19360734	2024-07-05	Chile
hRSV/A/Chile/ML-53737/2024|EPI_ISL_19360735|2024-07-06	EPI_ISL_19360735	2024-07-06	Chile
hRSV/A/Chile/ML-53738/2024|EPI_ISL_19360736|2024-07-06	EPI_ISL_19360736	2024-07-06	Chile
hRSV/A/Chile/ML-53739/2024|EPI_ISL_19360737|2024-07-05	EPI_ISL_19360737	2024-07-05	Chile
hRSV/A/Chile/ML-53742/2024|EPI_ISL_19360738|2024-07-05	EPI_ISL_19360738	2024-07-05	Chile
hRSV/A/Chile/LI-54238/2024|EPI_ISL_19360739|2024-07-05	EPI_ISL_19360739	2024-07-05	Chile
hRSV/A/Chile/ML-54710/2024|EPI_ISL_19360740|2024-07-09	EPI_ISL_19360740	2024-07-09	Chile
hRSV/A/Chile/MA-54962/2024|EPI_ISL_19360741|2024-07-09	EPI_ISL_19360741	2024-07-09	Chile
hRSV/A/Chile/LI-56116/2024|EPI_ISL_19360742|2024-07-15	EPI_ISL_19360742	2024-07-15	Chile
hRSV/A/Chile/RM-57086/2024|EPI_ISL_19360743|2024-07-19	EPI_ISL_19360743	2024-07-19	Chile
hRSV/A/Chile/RM-57088/2024|EPI_ISL_19360744|2024-07-18	EPI_ISL_19360744	2024-07-18	Chile
hRSV/A/Chile/LR-48993/2024|EPI_ISL_19360745|2024-06-19	EPI_ISL_19360745	2024-06-19	Chile
hRSV/A/Chile/MA-25843/2024|EPI_ISL_19360746|2024-03-28	EPI_ISL_19360746	2024-03-28	Chile
hRSV/A/Chile/MA-37596/2024|EPI_ISL_19360747|2024-05-12	EPI_ISL_19360747	2024-05-12	Chile
hRSV/A/Chile/LR-49002/2024|EPI_ISL_19360748|2024-06-19	EPI_ISL_19360748	2024-06-19	Chile
hRSV/A/Chile/MA-49584/2024|EPI_ISL_19360749|2024-06-18	EPI_ISL_19360749	2024-06-18	Chile
hRSV/A/Belgium/SCI-VD-FD-00001/2022|EPI_ISL_13297987|2022-04-14	EPI_ISL_13297987	2022-04-14	Belgium
hRSV/A/Belgium/0000002/2022|EPI_ISL_15421344|2022-03-23	EPI_ISL_15421344	2022-03-23	Belgium
hRSV/A/Chile/RM-50025/2024|EPI_ISL_19360750|2024-06-21	EPI_ISL_19360750	2024-06-21	Chile
hRSV/A/Chile/RM-50026/2024|EPI_ISL_19360751|2024-06-21	EPI_ISL_19360751	2024-06-21	Chile
hRSV/A/Ecuador/GSB-007/2024|EPI_ISL_18933805|2024-01-05	EPI_ISL_18933805	2024-01-05	Ecuador
hRSV/A/Finland/UMC-358103033/2020|EPI_ISL_19049113|2020-02-18	EPI_ISL_19049113	2020-02-18	Finland
hRSV/A/China/CCMU-0008/2020|EPI_ISL_18482800|2020-01-03	EPI_ISL_18482800	2020-01-03	China
hRSV/A/China/CCMU-0213/2020|EPI_ISL_18482808|2020-02-03	EPI_ISL_18482808	2020-02-03	China
hRSV/A/China/CCMU-0310/2020|EPI_ISL_18482809|2020-02-13	EPI_ISL_18482809	2020-02-13	China
hRSV/A/China/CCMU-0073/2020|EPI_ISL_18482816|2020-01-20	EPI_ISL_18482816	2020-01-20	China
hRSV/A/China/CCMU-0068/2020|EPI_ISL_18482817|2020-01-17	EPI_ISL_18482817	2020-01-17	China
hRSV/A/China/CCMU-0132/2020|EPI_ISL_18482819|2020-02-04	EPI_ISL_18482819	2020-02-04	China
hRSV/A/Finland/UMC-358103001/2020|EPI_ISL_19048779|2020-01-20	EPI_ISL_19048779	2020-01-20	Finland
hRSV/A/China/HB-40255/2020|EPI_ISL_6268619|2020-12-24	EPI_ISL_6268619	2020-12-24	China
hRSV/A/China/HB-48869/2021|EPI_ISL_6268624|2021-02-04	EPI_ISL_6268624	2021-02-04	China
hRSV/A/China/CCMU-0272/2020|EPI_ISL_18482760|2020-02-10	EPI_ISL_18482760	2020-02-10	China
hRSV/A/China/CCMU-0035/2020|EPI_ISL_18482762|2020-01-09	EPI_ISL_18482762	2020-01-09	China
hRSV/A/China/CCMU-0255/2020|EPI_ISL_18482765|2020-02-06	EPI_ISL_18482765	2020-02-06	China
hRSV/A/China/CCMU-0284/2020|EPI_ISL_18482767|2020-02-11	EPI_ISL_18482767	2020-02-11	China
hRSV/A/China/CCMU-0384/2020|EPI_ISL_18482781|2020-02-28	EPI_ISL_18482781	2020-02-28	China
hRSV/A/China/CCMU-0215/2020|EPI_ISL_18482782|2020-02-03	EPI_ISL_18482782	2020-02-03	China
hRSV/A/China/CCMU-0709/2020|EPI_ISL_18482729|2020-11-11	EPI_ISL_18482729	2020-11-11	China
hRSV/A/China/CCMU-0442/2020|EPI_ISL_18482731|2020-03-19	EPI_ISL_18482731	2020-03-19	China
hRSV/A/China/CCMU-0286/2020|EPI_ISL_18482735|2020-02-11	EPI_ISL_18482735	2020-02-11	China
hRSV/A/China/CCMU-0065/2020|EPI_ISL_18482751|2020-01-17	EPI_ISL_18482751	2020-01-17	China
hRSV/A/China/CCMU-0067/2020|EPI_ISL_18482752|2020-01-17	EPI_ISL_18482752	2020-01-17	China
hRSV/A/China/CCMU-0043/2020|EPI_ISL_18482784|2020-01-13	EPI_ISL_18482784	2020-01-13	China
hRSV/A/China/CCMU-0736/2020|EPI_ISL_18482788|2020-11-30	EPI_ISL_18482788	2020-11-30	China
hRSV/A/China/CCMU-0066/2020|EPI_ISL_18482741|2020-01-17	EPI_ISL_18482741	2020-01-17	China
hRSV/A/China/CCMU-0285/2020|EPI_ISL_18482744|2020-02-11	EPI_ISL_18482744	2020-02-11	China
hRSV/A/China/CCMU-0306/2020|EPI_ISL_18482748|2020-02-13	EPI_ISL_18482748	2020-02-13	China
hRSV/A/China/CCMU-0115/2020|EPI_ISL_18482759|2020-01-26	EPI_ISL_18482759	2020-01-26	China
hRSV/A/Finland/UMC-358103019/2020|EPI_ISL_19048513|2020-02-04	EPI_ISL_19048513	2020-02-04	Finland
hRSV/A/China/YN-TPRI-1052455/2024|EPI_ISL_19167918|2024-01-14	EPI_ISL_19167918	2024-01-14	China
hRSV/A/Finland/UMC-358103005/2020|EPI_ISL_19048558|2020-01-23	EPI_ISL_19048558	2020-01-23	Finland
hRSV/A/Finland/UMC-358103036/2020|EPI_ISL_19048596|2020-02-19	EPI_ISL_19048596	2020-02-19	Finland
hRSV/A/Finland/UMC-358103018/2020|EPI_ISL_19048395|2020-02-03	EPI_ISL_19048395	2020-02-03	Finland
hRSV/A/Finland/UMC-358103039/2020|EPI_ISL_19048540|2020-02-21	EPI_ISL_19048540	2020-02-21	Finland
hRSV/A/Macedonia/IPH-MKD-89G/2023|EPI_ISL_19141120|2023-11-21	EPI_ISL_19141120	2023-11-21	Macedonia
hRSV/A/Macedonia/IPH-MKD-91G/2023|EPI_ISL_19141121|2023-11-21	EPI_ISL_19141121	2023-11-21	Macedonia
hRSV/A/Macedonia/IPH-MKD-92G/2023|EPI_ISL_19141122|2023-11-21	EPI_ISL_19141122	2023-11-21	Macedonia
hRSV/A/Macedonia/IPH-MKD-103G/2023|EPI_ISL_19141124|2023-11-24	EPI_ISL_19141124	2023-11-24	Macedonia
hRSV/A/Macedonia/IPH-MKD-117G/2023|EPI_ISL_19141125|2023-11-27	EPI_ISL_19141125	2023-11-27	Macedonia
hRSV/A/Macedonia/IPH-MKD-135G/2023|EPI_ISL_19141126|2023-12-04	EPI_ISL_19141126	2023-12-04	Macedonia
hRSV/A/Macedonia/IPH-MKD-137G/2023|EPI_ISL_19141127|2023-12-04	EPI_ISL_19141127	2023-12-04	Macedonia
hRSV/A/Macedonia/IPH-MKD-153G/2023|EPI_ISL_19141128|2023-12-06	EPI_ISL_19141128	2023-12-06	Macedonia
hRSV/A/Macedonia/IPH-MKD-166G/2023|EPI_ISL_19141129|2023-12-12	EPI_ISL_19141129	2023-12-12	Macedonia
hRSV/A/Macedonia/IPH-MKD-180G/2023|EPI_ISL_19141130|2023-12-12	EPI_ISL_19141130	2023-12-12	Macedonia
hRSV/A/Macedonia/IPH-MKD-193G/2023|EPI_ISL_19141131|2023-12-13	EPI_ISL_19141131	2023-12-13	Macedonia
hRSV/A/Macedonia/IPH-MKD-215G/2023|EPI_ISL_19141132|2023-12-19	EPI_ISL_19141132	2023-12-19	Macedonia
hRSV/A/Macedonia/IPH-MKD-236G/2023|EPI_ISL_19141134|2023-12-25	EPI_ISL_19141134	2023-12-25	Macedonia
hRSV/A/Macedonia/IPH-MKD-377G/2024|EPI_ISL_19141135|2024-01-05	EPI_ISL_19141135	2024-01-05	Macedonia
hRSV/A/Macedonia/IPH-MKD-572G/2024|EPI_ISL_19141136|2024-02-01	EPI_ISL_19141136	2024-02-01	Macedonia
hRSV/A/Macedonia/IPH-MKD-594G/2024|EPI_ISL_19141137|2024-02-05	EPI_ISL_19141137	2024-02-05	Macedonia
hRSV/A/Macedonia/IPH-MKD-658G/2024|EPI_ISL_19141138|2024-02-12	EPI_ISL_19141138	2024-02-12	Macedonia
hRSV/A/Macedonia/IPH-MKD-867G/2024|EPI_ISL_19141139|2024-03-21	EPI_ISL_19141139	2024-03-21	Macedonia
hRSV/A/Egypt/KB-CPHL001/2020|EPI_ISL_6208724|2020-01-05	EPI_ISL_6208724	2020-01-05	Egypt
hRSV/A/Egypt/KB-CPHL002/2020|EPI_ISL_6208725|2020-01-08	EPI_ISL_6208725	2020-01-08	Egypt
hRSV/A/Egypt/KB-CPHL003/2020|EPI_ISL_6208726|2020-01-08	EPI_ISL_6208726	2020-01-08	Egypt
hRSV/A/Egypt/KB-CPHL004/2020|EPI_ISL_6208727|2020-01-08	EPI_ISL_6208727	2020-01-08	Egypt
hRSV/A/Finland/UMC-358103041/2020|EPI_ISL_19047966|2020-02-22	EPI_ISL_19047966	2020-02-22	Finland
hRSV/A/Finland/UMC-358103048/2020|EPI_ISL_19047979|2020-03-11	EPI_ISL_19047979	2020-03-11	Finland
hRSV/A/Finland/UMC-358103042/2020|EPI_ISL_19048416|2020-02-25	EPI_ISL_19048416	2020-02-25	Finland
hRSV/A/Finland/UMC-358103031/2020|EPI_ISL_19048452|2020-02-16	EPI_ISL_19048452	2020-02-16	Finland
hRSV/A/French_Guiana/IPG-384/2023|EPI_ISL_19109849|2023-11-19	EPI_ISL_19109849	2023-11-19	French_Guiana
hRSV/A/French_Guiana/IPG-388/2023|EPI_ISL_19109850|2023-11-11	EPI_ISL_19109850	2023-11-11	French_Guiana
hRSV/A/French_Guiana/IPG-392/2023|EPI_ISL_19109851|2023-11-07	EPI_ISL_19109851	2023-11-07	French_Guiana
hRSV/A/Macedonia/IPH-MKD-33G/2023|EPI_ISL_19141103|2023-10-27	EPI_ISL_19141103	2023-10-27	Macedonia
hRSV/A/Macedonia/IPH-MKD-37G/2023|EPI_ISL_19141104|2023-10-31	EPI_ISL_19141104	2023-10-31	Macedonia
hRSV/A/Macedonia/IPH-MKD-40G/2023|EPI_ISL_19141105|2023-11-01	EPI_ISL_19141105	2023-11-01	Macedonia
hRSV/A/Macedonia/IPH-MKD-50G/2023|EPI_ISL_19141107|2023-11-07	EPI_ISL_19141107	2023-11-07	Macedonia
hRSV/A/Macedonia/IPH-MKD-56G/2023|EPI_ISL_19141108|2023-11-08	EPI_ISL_19141108	2023-11-08	Macedonia
hRSV/A/Macedonia/IPH-MKD-58G/2023|EPI_ISL_19141109|2023-11-10	EPI_ISL_19141109	2023-11-10	Macedonia
hRSV/A/Macedonia/IPH-MKD-66G/2023|EPI_ISL_19141110|2023-11-13	EPI_ISL_19141110	2023-11-13	Macedonia
hRSV/A/Macedonia/IPH-MKD-70G/2023|EPI_ISL_19141111|2023-11-14	EPI_ISL_19141111	2023-11-14	Macedonia
hRSV/A/Macedonia/IPH-MKD-73G/2023|EPI_ISL_19141112|2023-11-14	EPI_ISL_19141112	2023-11-14	Macedonia
hRSV/A/Macedonia/IPH-MKD-74G/2023|EPI_ISL_19141113|2023-11-14	EPI_ISL_19141113	2023-11-14	Macedonia
hRSV/A/Macedonia/IPH-MKD-76G/2023|EPI_ISL_19141114|2023-11-16	EPI_ISL_19141114	2023-11-16	Macedonia
hRSV/A/Macedonia/IPH-MKD-77G/2023|EPI_ISL_19141115|2023-11-16	EPI_ISL_19141115	2023-11-16	Macedonia
hRSV/A/Macedonia/IPH-MKD-81G/2023|EPI_ISL_19141116|2023-11-17	EPI_ISL_19141116	2023-11-17	Macedonia
hRSV/A/Macedonia/IPH-MKD-82G/2023|EPI_ISL_19141117|2023-11-17	EPI_ISL_19141117	2023-11-17	Macedonia
hRSV/A/Macedonia/IPH-MKD-83G/2023|EPI_ISL_19141118|2023-11-20	EPI_ISL_19141118	2023-11-20	Macedonia
hRSV/A/Macedonia/IPH-MKD-87G/2023|EPI_ISL_19141119|2023-11-21	EPI_ISL_19141119	2023-11-21	Macedonia
hRSV/A/China/YN-TPRI-1043622/2024|EPI_ISL_19179714|2024-03-01	EPI_ISL_19179714	2024-03-01	China
hRSV/A/China/HB-60082/2021|EPI_ISL_6314483|2021-03-28	EPI_ISL_6314483	2021-03-28	China
hRSV/A/Czech_Republic/NRL_c1573/2024|EPI_ISL_19044752|2024-02-20	EPI_ISL_19044752	2024-02-20	Czech_Republic
hRSV/A/Czech_Republic/NRL_c1579/2024|EPI_ISL_19044754|2024-02-19	EPI_ISL_19044754	2024-02-19	Czech_Republic
hRSV/A/Czech_Republic/NRL_c1582/2024|EPI_ISL_19044755|2024-02-18	EPI_ISL_19044755	2024-02-18	Czech_Republic
hRSV/A/Czech_Republic/NRL_c1594/2024|EPI_ISL_19044759|2024-02-21	EPI_ISL_19044759	2024-02-21	Czech_Republic
hRSV/A/Finland/UMC-358103035/2020|EPI_ISL_19048242|2020-02-19	EPI_ISL_19048242	2020-02-19	Finland
hRSV/A/Finland/UMC-358103024/2020|EPI_ISL_19048253|2020-02-10	EPI_ISL_19048253	2020-02-10	Finland
hRSV/A/Finland/UMC-358103026/2020|EPI_ISL_19048296|2020-02-11	EPI_ISL_19048296	2020-02-11	Finland
hRSV/A/Finland/UMC-358103022/2020|EPI_ISL_19048320|2020-02-07	EPI_ISL_19048320	2020-02-07	Finland
hRSV/A/Finland/UMC-358103025/2020|EPI_ISL_19048337|2020-02-10	EPI_ISL_19048337	2020-02-10	Finland
hRSV/A/Finland/UMC-358103017/2020|EPI_ISL_19048352|2020-02-03	EPI_ISL_19048352	2020-02-03	Finland
hRSV/A/Czech_Republic/NRL_c1527/2024|EPI_ISL_19159101|2024-02-22	EPI_ISL_19159101	2024-02-22	Czech_Republic
hRSV/A/Czech_Republic/NRL_c1563/2024|EPI_ISL_19159103|2024-02-25	EPI_ISL_19159103	2024-02-25	Czech_Republic
hRSV/A/Czech_Republic/NRL_c1567/2024|EPI_ISL_19159104|2024-02-22	EPI_ISL_19159104	2024-02-22	Czech_Republic
hRSV/A/French_Guiana/IPG-395/2023|EPI_ISL_19109747|2023-11-02	EPI_ISL_19109747	2023-11-02	French_Guiana
hRSV/A/Canada/un-UMC-010103032/2020|EPI_ISL_19048142|2020-02-06	EPI_ISL_19048142	2020-02-06	Canada
hRSV/A/Canada/un-UMC-010203023/2020|EPI_ISL_19048235|2020-01-03	EPI_ISL_19048235	2020-01-03	Canada
hRSV/A/Canada/un-UMC-010203029/2020|EPI_ISL_19048008|2020-01-24	EPI_ISL_19048008	2020-01-24	Canada
hRSV/A/Canada/un-UMC-010103029/2020|EPI_ISL_19048050|2020-01-07	EPI_ISL_19048050	2020-01-07	Canada
hRSV/A/Canada/un-UMC-010203025/2020|EPI_ISL_19048052|2020-01-08	EPI_ISL_19048052	2020-01-08	Canada
hRSV/A/Canada/ON-KHS-09742-v2/2023|EPI_ISL_19321041|2023-12-09	EPI_ISL_19321041	2023-12-09	Canada
hRSV/A/Canada/un-UMC-010203034/2020|EPI_ISL_19048113|2020-02-08	EPI_ISL_19048113	2020-02-08	Canada
hRSV/A/Canada/un-UMC-010103034/2020|EPI_ISL_19048924|2020-02-26	EPI_ISL_19048924	2020-02-26	Canada
hRSV/A/Canada/ON-KHS-08887-v1/2023|EPI_ISL_19321000|2023-11-20	EPI_ISL_19321000	2023-11-20	Canada
hRSV/A/Canada/ON-KHS-08901-v1/2023|EPI_ISL_19321005|2023-11-24	EPI_ISL_19321005	2023-11-24	Canada
hRSV/A/Canada/ON-KHS-08918-v1/2023|EPI_ISL_19321014|2023-11-16	EPI_ISL_19321014	2023-11-16	Canada
hRSV/A/Canada/ON-KHS-09713-v4/2023|EPI_ISL_19321016|2023-12-12	EPI_ISL_19321016	2023-12-12	Canada
hRSV/A/Canada/ON-KHS-09716-v4/2023|EPI_ISL_19321017|2023-12-11	EPI_ISL_19321017	2023-12-11	Canada
hRSV/A/Canada/un-UMC-010203039/2020|EPI_ISL_19049212|2020-02-24	EPI_ISL_19049212	2020-02-24	Canada
hRSV/A/Canada/un-UMC-010203036/2020|EPI_ISL_19049233|2020-02-16	EPI_ISL_19049233	2020-02-16	Canada
hRSV/A/Canada/ON-KHS-07927-v1/2022|EPI_ISL_19321192|2022-12-01	EPI_ISL_19321192	2022-12-01	Canada
hRSV/A/Canada/ON-KHS-00869-v4/2023|EPI_ISL_19321115|2023-12-29	EPI_ISL_19321115	2023-12-29	Canada
hRSV/A/Canada/ON-KHS-00879-v4/2024|EPI_ISL_19321122|2024-01-02	EPI_ISL_19321122	2024-01-02	Canada
hRSV/A/Canada/ON-KHS-00880-v4/2024|EPI_ISL_19321123|2024-01-02	EPI_ISL_19321123	2024-01-02	Canada
hRSV/A/Canada/ON-KHS-00914-v1/2024|EPI_ISL_19321146|2024-01-22	EPI_ISL_19321146	2024-01-22	Canada
hRSV/A/Canada/ON-KHS-00919-v1/2024|EPI_ISL_19321149|2024-01-05	EPI_ISL_19321149	2024-01-05	Canada
hRSV/A/Canada/ON-KHS-08893-v1/2023|EPI_ISL_19321205|2023-11-22	EPI_ISL_19321205	2023-11-22	Canada
hRSV/A/Canada/ON-KHS-08915-v1/2023|EPI_ISL_19321206|2023-11-28	EPI_ISL_19321206	2023-11-28	Canada
hRSV/A/Canada/un-UMC-010103027/2020|EPI_ISL_19048898|2020-01-01	EPI_ISL_19048898	2020-01-01	Canada
hRSV/A/Canada/un-UMC-010203028/2020|EPI_ISL_19049101|2020-01-22	EPI_ISL_19049101	2020-01-22	Canada
hRSV/A/Canada/un-UMC-010203027/2020|EPI_ISL_19049156|2020-01-17	EPI_ISL_19049156	2020-01-17	Canada
hRSV/A/Canada/un-UMC-010203022/2020|EPI_ISL_19049187|2020-01-02	EPI_ISL_19049187	2020-01-02	Canada
hRSV/A/Canada/un-UMC-010203035/2020|EPI_ISL_19049194|2020-02-10	EPI_ISL_19049194	2020-02-10	Canada
hRSV/A/Canada/un-UMC-010203038/2020|EPI_ISL_19048714|2020-02-20	EPI_ISL_19048714	2020-02-20	Canada
hRSV/A/Canada/ON-KHS-04775-v1/2022|EPI_ISL_19320878|2022-12-06	EPI_ISL_19320878	2022-12-06	Canada
hRSV/A/Canada/ON-KHS-04791-v1/2022|EPI_ISL_19320885|2022-12-07	EPI_ISL_19320885	2022-12-07	Canada
hRSV/A/Canada/ON-KHS-04869-v1/2022|EPI_ISL_19320899|2022-12-11	EPI_ISL_19320899	2022-12-11	Canada
hRSV/A/Canada/un-UMC-010203030/2020|EPI_ISL_19048777|2020-01-25	EPI_ISL_19048777	2020-01-25	Canada
hRSV/A/Canada/ON-KHS-05249-v1/2022|EPI_ISL_19320814|2022-12-17	EPI_ISL_19320814	2022-12-17	Canada
hRSV/A/Canada/ON-KHS-05266-v1/2022|EPI_ISL_19320816|2022-12-20	EPI_ISL_19320816	2022-12-20	Canada
hRSV/A/Canada/ON-KHS-07933-v1/2022|EPI_ISL_19320820|2022-12-09	EPI_ISL_19320820	2022-12-09	Canada
hRSV/A/Canada/ON-KHS-08890-v1/2023|EPI_ISL_19320822|2023-11-15	EPI_ISL_19320822	2023-11-15	Canada
hRSV/A/Canada/ON-KHS-08894-v1/2023|EPI_ISL_19320824|2023-11-21	EPI_ISL_19320824	2023-11-21	Canada
hRSV/A/Canada/ON-KHS-08907-v1/2023|EPI_ISL_19320827|2023-11-12	EPI_ISL_19320827	2023-11-12	Canada
hRSV/A/Canada/ON-KHS-09776-v2/2023|EPI_ISL_19320830|2023-12-05	EPI_ISL_19320830	2023-12-05	Canada
hRSV/A/Canada/ON-KHS-00878-v4/2024|EPI_ISL_19320833|2024-01-01	EPI_ISL_19320833	2024-01-01	Canada
hRSV/A/Canada/ON-KHS-07923-v1/2022|EPI_ISL_19320844|2022-12-18	EPI_ISL_19320844	2022-12-18	Canada
hRSV/A/Canada/ON-KHS-07938-v1/2022|EPI_ISL_19320845|2022-12-14	EPI_ISL_19320845	2022-12-14	Canada
hRSV/A/Canada/ON-KHS-08867-v1/2023|EPI_ISL_19320846|2023-11-25	EPI_ISL_19320846	2023-11-25	Canada
hRSV/A/Canada/ON-KHS-08874-v1/2023|EPI_ISL_19320848|2023-11-26	EPI_ISL_19320848	2023-11-26	Canada
hRSV/A/Canada/ON-KHS-08889-v1/2023|EPI_ISL_19320850|2023-11-20	EPI_ISL_19320850	2023-11-20	Canada
hRSV/A/Canada/ON-KHS-00723-v2/2023|EPI_ISL_19320859|2023-12-24	EPI_ISL_19320859	2023-12-24	Canada
hRSV/A/Canada/ON-KHS-05158-v1/2022|EPI_ISL_19320813|2022-12-14	EPI_ISL_19320813	2022-12-14	Canada
hRSV/A/Canada/ON-KHS-04872-v1/2022|EPI_ISL_19320900|2022-12-11	EPI_ISL_19320900	2022-12-11	Canada
hRSV/A/Canada/ON-KHS-04892-v1/2022|EPI_ISL_19320908|2022-12-14	EPI_ISL_19320908	2022-12-14	Canada
hRSV/A/United_Kingdom/DP-OX02-9767-D07/2020|EPI_ISL_15753321|2020-01-29	EPI_ISL_15753321	2020-01-29	United_Kingdom
hRSV/A/Peru/LIM-UPCH-3994/2023|EPI_ISL_18262238|2023-04-24	EPI_ISL_18262238	2023-04-24	Peru
hRSV/A/Peru/LIM-UPCH-4002/2023|EPI_ISL_18262240|2023-05-04	EPI_ISL_18262240	2023-05-04	Peru
hRSV/A/Russia/un-UMC-070103008/2020|EPI_ISL_19048138|2020-01-27	EPI_ISL_19048138	2020-01-27	Russia
hRSV/A/Russia/un-UMC-070103006/2020|EPI_ISL_19048165|2020-01-20	EPI_ISL_19048165	2020-01-20	Russia
hRSV/A/Netherlands/un-UMC-310103009/2020|EPI_ISL_19048182|2020-01-07	EPI_ISL_19048182	2020-01-07	Netherlands
hRSV/A/Russia/un-UMC-070103033/2020|EPI_ISL_19048189|2020-02-25	EPI_ISL_19048189	2020-02-25	Russia
hRSV/A/Thailand/Ayuttaya-TNIC006/2020|EPI_ISL_2543845|2020-11-04	EPI_ISL_2543845	2020-11-04	Thailand
hRSV/A/Thailand/Ayuttaya-TNIC013/2020|EPI_ISL_2543846|2020-11-05	EPI_ISL_2543846	2020-11-05	Thailand
hRSV/A/Thailand/Ayuttaya-TNIC015/2020|EPI_ISL_2543847|2020-11-10	EPI_ISL_2543847	2020-11-10	Thailand
hRSV/A/Netherlands/un-DP-UU02-0169-V01/2020|EPI_ISL_15753332|2020-02-06	EPI_ISL_15753332	2020-02-06	Netherlands
hRSV/A/United_Kingdom/DP-OX02-9767-D06/2020|EPI_ISL_15753340|2020-01-28	EPI_ISL_15753340	2020-01-28	United_Kingdom
hRSV/A/Thailand/KCMH-PEH0769/2023|EPI_ISL_18961702|2023-07-13	EPI_ISL_18961702	2023-07-13	Thailand
hRSV/A/Thailand/KCMH-PEH0875/2023|EPI_ISL_18961708|2023-08-12	EPI_ISL_18961708	2023-08-12	Thailand
hRSV/A/Thailand/KCMH-PEH0868/2023|EPI_ISL_18961714|2023-08-13	EPI_ISL_18961714	2023-08-13	Thailand
hRSV/A/Russia/un-UMC-070103045/2020|EPI_ISL_19048236|2020-03-17	EPI_ISL_19048236	2020-03-17	Russia
hRSV/A/South_Korea/GJ_HERI-42/2023|EPI_ISL_19091010|2023-04-10	EPI_ISL_19091010	2023-04-10	South_Korea
hRSV/A/Philippines/CDC-99082/2020|EPI_ISL_17417583|2020-01-02	EPI_ISL_17417583	2020-01-02	Philippines
hRSV/A/Philippines/CDC-99084/2020|EPI_ISL_17417584|2020-01-22	EPI_ISL_17417584	2020-01-22	Philippines
hRSV/A/Philippines/CDC-99085/2020|EPI_ISL_17417592|2020-02-04	EPI_ISL_17417592	2020-02-04	Philippines
hRSV/A/Philippines/CDC-99087/2020|EPI_ISL_17417598|2020-03-09	EPI_ISL_17417598	2020-03-09	Philippines
hRSV/A/Russia/un-UMC-070103034/2020|EPI_ISL_19048062|2020-02-25	EPI_ISL_19048062	2020-02-25	Russia
hRSV/A/Russia/un-UMC-070103019/2020|EPI_ISL_19048071|2020-02-04	EPI_ISL_19048071	2020-02-04	Russia
hRSV/A/Japan/UMC-810103046/2020|EPI_ISL_19048079|2020-01-17	EPI_ISL_19048079	2020-01-17	Japan
hRSV/A/South_Korea/GJ_HERI-32/2023|EPI_ISL_19091000|2023-03-16	EPI_ISL_19091000	2023-03-16	South_Korea
hRSV/A/South_Korea/GJ_HERI-33/2023|EPI_ISL_19091001|2023-02-01	EPI_ISL_19091001	2023-02-01	South_Korea
hRSV/A/South_Korea/GJ_HERI-34/2023|EPI_ISL_19091002|2023-02-13	EPI_ISL_19091002	2023-02-13	South_Korea
hRSV/A/South_Korea/GJ_HER-35/2023|EPI_ISL_19091003|2023-02-14	EPI_ISL_19091003	2023-02-14	South_Korea
hRSV/A/South_Korea/GJ_HERI-36/2023|EPI_ISL_19091004|2023-03-06	EPI_ISL_19091004	2023-03-06	South_Korea
hRSV/A/South_Korea/GJ_HERI-37/2023|EPI_ISL_19091005|2023-03-13	EPI_ISL_19091005	2023-03-13	South_Korea
hRSV/A/South_Korea/GJ_HERI-38/2023|EPI_ISL_19091006|2023-03-21	EPI_ISL_19091006	2023-03-21	South_Korea
hRSV/A/South_Korea/GJ_HERI-39/2023|EPI_ISL_19091007|2023-03-28	EPI_ISL_19091007	2023-03-28	South_Korea
hRSV/A/South_Korea/GJ_HERI-40/2023|EPI_ISL_19091008|2023-03-28	EPI_ISL_19091008	2023-03-28	South_Korea
hRSV/A/South_Korea/GJ_HERI-41/2023|EPI_ISL_19091009|2023-04-03	EPI_ISL_19091009	2023-04-03	South_Korea
hRSV/A/Pakistan/AIMS-01635/2021|EPI_ISL_19137637|2021-03-15	EPI_ISL_19137637	2021-03-15	Pakistan
hRSV/A/Pakistan/AIMS-01633/2021|EPI_ISL_19137638|2021-03-15	EPI_ISL_19137638	2021-03-15	Pakistan
hRSV/A/Pakistan/AIMS-01634/2021|EPI_ISL_19137639|2021-03-15	EPI_ISL_19137639	2021-03-15	Pakistan
hRSV/A/Pakistan/AIMS-01625/2021|EPI_ISL_19137640|2021-03-25	EPI_ISL_19137640	2021-03-25	Pakistan
hRSV/A/Pakistan/AIMS-01639/2021|EPI_ISL_19137644|2021-02-19	EPI_ISL_19137644	2021-02-19	Pakistan
hRSV/A/Pakistan/ICT-64-02315/2021|EPI_ISL_19137650|2021-11-20	EPI_ISL_19137650	2021-11-20	Pakistan
hRSV/A/Pakistan/ICT-187-02325/2021|EPI_ISL_19137651|2021-12-24	EPI_ISL_19137651	2021-12-24	Pakistan
hRSV/A/Pakistan/GB-33-02310/2022|EPI_ISL_19137652|2022-03-02	EPI_ISL_19137652	2022-03-02	Pakistan
hRSV/A/Kenya/KEMRI-20193/2022|EPI_ISL_18054314|2022-03-10	EPI_ISL_18054314	2022-03-10	Kenya
hRSV/A/Kenya/KEMRI-20188/2022|EPI_ISL_18054332|2022-03-09	EPI_ISL_18054332	2022-03-09	Kenya
hRSV/A/Kenya/KEMRI-20225/2023|EPI_ISL_18054349|2023-01-28	EPI_ISL_18054349	2023-01-28	Kenya
hRSV/A/Kenya/KEMRI-20163/2022|EPI_ISL_18054351|2022-02-15	EPI_ISL_18054351	2022-02-15	Kenya
hRSV/A/Kenya/KEMRI-20207/2022|EPI_ISL_18054367|2022-04-26	EPI_ISL_18054367	2022-04-26	Kenya
hRSV/A/Pakistan/NIH-S2/2023|EPI_ISL_18094390|2023-01-06	EPI_ISL_18094390	2023-01-06	Pakistan
hRSV/A/Pakistan/NIH-S3/2022|EPI_ISL_18094391|2022-12-26	EPI_ISL_18094391	2022-12-26	Pakistan
hRSV/A/Pakistan/NIH-S4/2022|EPI_ISL_18094392|2022-12-28	EPI_ISL_18094392	2022-12-28	Pakistan
hRSV/A/South_Korea/UMC-820103001/2020|EPI_ISL_19048087|2020-02-13	EPI_ISL_19048087	2020-02-13	South_Korea
hRSV/A/Pakistan/AIMS-01640/2021|EPI_ISL_19137641|2021-05-03	EPI_ISL_19137641	2021-05-03	Pakistan
hRSV/A/Pakistan/BKMC-01627/2021|EPI_ISL_19137642|2021-09-03	EPI_ISL_19137642	2021-09-03	Pakistan
hRSV/A/Pakistan/AIMS-01642/2021|EPI_ISL_19137643|2021-02-24	EPI_ISL_19137643	2021-02-24	Pakistan
hRSV/A/Pakistan/BKMC-01643/2021|EPI_ISL_19137645|2021-01-28	EPI_ISL_19137645	2021-01-28	Pakistan
hRSV/A/Pakistan/BKMC-01647/2020|EPI_ISL_19137646|2020-03-01	EPI_ISL_19137646	2020-03-01	Pakistan
hRSV/A/Pakistan/BKMC-01646/2020|EPI_ISL_19137647|2020-03-01	EPI_ISL_19137647	2020-03-01	Pakistan
hRSV/A/Pakistan/AMIS-04-02309/2022|EPI_ISL_19137649|2022-01-08	EPI_ISL_19137649	2022-01-08	Pakistan
hRSV/A/United_Kingdom/DP-OX02-8720-V01/2020|EPI_ISL_15753554|2020-01-09	EPI_ISL_15753554	2020-01-09	United_Kingdom
hRSV/A/United_Kingdom/DP-OX02-9657-V01/2020|EPI_ISL_15753557|2020-02-13	EPI_ISL_15753557	2020-02-13	United_Kingdom
hRSV/A/United_Kingdom/DP-OX02-9011-V01/2020|EPI_ISL_15753559|2020-01-03	EPI_ISL_15753559	2020-01-03	United_Kingdom
hRSV/A/Russia/un-UMC-070103009/2020|EPI_ISL_19049214|2020-01-27	EPI_ISL_19049214	2020-01-27	Russia
hRSV/A/Russia/un-UMC-070103027/2020|EPI_ISL_19049256|2020-02-17	EPI_ISL_19049256	2020-02-17	Russia
hRSV/A/United_Kingdom/DP-OX01A-8998-V02/2020|EPI_ISL_15753539|2020-01-09	EPI_ISL_15753539	2020-01-09	United_Kingdom
hRSV/A/Russia/un-7-63Hl/2020|EPI_ISL_15753574|2020-01-24	EPI_ISL_15753574	2020-01-24	Russia
hRSV/A/Russia/un-8-46Hl/2020|EPI_ISL_15753575|2020-01-27	EPI_ISL_15753575	2020-01-27	Russia
hRSV/A/Russia/un-8-62Hp/2020|EPI_ISL_15753577|2020-01-30	EPI_ISL_15753577	2020-01-30	Russia
hRSV/A/Mongolia/Uvs-20240466/2024|EPI_ISL_19093430|2024-02-06	EPI_ISL_19093430	2024-02-06	Mongolia
hRSV/A/Mongolia/Sukhbaatar-20240418/2024|EPI_ISL_19093431|2024-01-30	EPI_ISL_19093431	2024-01-30	Mongolia
hRSV/A/Mongolia/Tuv-202252840/2022|EPI_ISL_19093432|2022-03-17	EPI_ISL_19093432	2022-03-17	Mongolia
hRSV/A/Mongolia/Tuv-202252842/2022|EPI_ISL_19093433|2022-03-17	EPI_ISL_19093433	2022-03-17	Mongolia
hRSV/A/Mongolia/Tuv-202252843/2022|EPI_ISL_19093434|2022-03-17	EPI_ISL_19093434	2022-03-17	Mongolia
hRSV/A/Mongolia/UB-202251793/2022|EPI_ISL_19093435|2022-03-14	EPI_ISL_19093435	2022-03-14	Mongolia
hRSV/A/Mongolia/UB-202249763/2022|EPI_ISL_19093436|2022-03-11	EPI_ISL_19093436	2022-03-11	Mongolia
hRSV/A/Mongolia/UB-202236730/2022|EPI_ISL_19093437|2022-02-15	EPI_ISL_19093437	2022-02-15	Mongolia
hRSV/A/Mongolia/Dund-Govi-202245683/2022|EPI_ISL_19093438|2022-03-05	EPI_ISL_19093438	2022-03-05	Mongolia
hRSV/A/Mongolia/UB-20240400/2024|EPI_ISL_19093439|2024-01-26	EPI_ISL_19093439	2024-01-26	Mongolia
hRSV/A/Japan/NU-U032iso/2022|EPI_ISL_19147769|2022-10-26	EPI_ISL_19147769	2022-10-26	Japan
hRSV/A/Japan/NU-RS005iso/2023|EPI_ISL_19147773|2023-08-14	EPI_ISL_19147773	2023-08-14	Japan
hRSV/A/Japan/NU-RS002ori/2023|EPI_ISL_19147774|2023-08-08	EPI_ISL_19147774	2023-08-08	Japan
hRSV/A/Japan/NU-RS003iso/2023|EPI_ISL_19147780|2023-08-10	EPI_ISL_19147780	2023-08-10	Japan
hRSV/A/Japan/NU-RS018iso/2023|EPI_ISL_19147784|2023-08-31	EPI_ISL_19147784	2023-08-31	Japan
hRSV/A/Mexico/un-UANL-92777/2023|EPI_ISL_19159683|2023-12-04	EPI_ISL_19159683	2023-12-04	Mexico
hRSV/A/Russia/un-UMC-070103012/2020|EPI_ISL_19048801|2020-01-27	EPI_ISL_19048801	2020-01-27	Russia
hRSV/A/Russia/un-UMC-070103030/2020|EPI_ISL_19048897|2020-02-18	EPI_ISL_19048897	2020-02-18	Russia
hRSV/A/Mongolia/Uvs-20240475/2024|EPI_ISL_19093427|2024-02-06	EPI_ISL_19093427	2024-02-06	Mongolia
hRSV/A/Mongolia/GAA-20240179/2024|EPI_ISL_19093428|2024-01-12	EPI_ISL_19093428	2024-01-12	Mongolia
hRSV/A/Mongolia/GAA-20240352/2024|EPI_ISL_19093429|2024-01-23	EPI_ISL_19093429	2024-01-23	Mongolia
hRSV/A/Netherlands/un-DP-UU02-0167-V01/2020|EPI_ISL_15753439|2020-01-20	EPI_ISL_15753439	2020-01-20	Netherlands
hRSV/A/Netherlands/un-DP-UU02-0165-V01/2020|EPI_ISL_15753482|2020-01-07	EPI_ISL_15753482	2020-01-07	Netherlands
hRSV/A/Netherlands/un-DP-UU02-0165-D02/2020|EPI_ISL_15753485|2020-01-08	EPI_ISL_15753485	2020-01-08	Netherlands
hRSV/A/Philippines/RITM-VCH0002/2023|EPI_ISL_18634690|2023-03-05	EPI_ISL_18634690	2023-03-05	Philippines
hRSV/A/Philippines/RITM-VCH0018/2023|EPI_ISL_18634691|2023-06-06	EPI_ISL_18634691	2023-06-06	Philippines
hRSV/A/Japan/UMC-810103049/2020|EPI_ISL_19049161|2020-01-28	EPI_ISL_19049161	2020-01-28	Japan
hRSV/A/United_Kingdom/DP-OX02-9267-V01/2020|EPI_ISL_15753503|2020-01-11	EPI_ISL_15753503	2020-01-11	United_Kingdom
hRSV/A/United_Kingdom/DP-OX01A-8396-V02/2020|EPI_ISL_15753505|2020-01-08	EPI_ISL_15753505	2020-01-08	United_Kingdom
hRSV/A/United_Kingdom/DP-OX02-9767-D09/2020|EPI_ISL_15753509|2020-01-31	EPI_ISL_15753509	2020-01-31	United_Kingdom
hRSV/A/United_Kingdom/DP-OX02-9767-D02/2020|EPI_ISL_15753510|2020-01-24	EPI_ISL_15753510	2020-01-24	United_Kingdom
hRSV/A/Russia/un-UMC-070103035/2020|EPI_ISL_19048733|2020-02-25	EPI_ISL_19048733	2020-02-25	Russia
hRSV/A/Japan/UMC-810103048/2020|EPI_ISL_19049023|2020-01-27	EPI_ISL_19049023	2020-01-27	Japan
hRSV/A/Russia/un-UMC-070103032/2020|EPI_ISL_19049039|2020-02-19	EPI_ISL_19049039	2020-02-19	Russia
hRSV/A/South_Korea/GJ_HERI-10/2020|EPI_ISL_19090978|2020-02-11	EPI_ISL_19090978	2020-02-11	South_Korea
hRSV/A/South_Korea/GJ_HERI-11/2020|EPI_ISL_19090979|2020-02-11	EPI_ISL_19090979	2020-02-11	South_Korea
hRSV/A/South_Korea/GJ_HERI-12/2020|EPI_ISL_19090980|2020-03-03	EPI_ISL_19090980	2020-03-03	South_Korea
hRSV/A/South_Korea/GJ_HERI-13/2021|EPI_ISL_19090981|2021-12-06	EPI_ISL_19090981	2021-12-06	South_Korea
hRSV/A/South_Korea/GJ_HERI-14/2021|EPI_ISL_19090982|2021-12-13	EPI_ISL_19090982	2021-12-13	South_Korea
hRSV/A/South_Korea/GJ_HERI-15/2021|EPI_ISL_19090983|2021-12-18	EPI_ISL_19090983	2021-12-18	South_Korea
hRSV/A/South_Korea/GJ_HERI-16/2021|EPI_ISL_19090984|2021-12-20	EPI_ISL_19090984	2021-12-20	South_Korea
hRSV/A/South_Korea/GJ_HERI-17/2021|EPI_ISL_19090985|2021-12-20	EPI_ISL_19090985	2021-12-20	South_Korea
hRSV/A/South_Korea/GJ_HERI-18/2022|EPI_ISL_19090986|2021-12-31	EPI_ISL_19090986	2021-12-31	South_Korea
hRSV/A/South_Korea/GJ_HERI-19/2022|EPI_ISL_19090987|2022-01-14	EPI_ISL_19090987	2022-01-14	South_Korea
hRSV/A/South_Korea/GJ_HERI-20/2022|EPI_ISL_19090988|2022-02-18	EPI_ISL_19090988	2022-02-18	South_Korea
hRSV/A/South_Korea/GJ_HERI-21/2022|EPI_ISL_19090989|2022-01-11	EPI_ISL_19090989	2022-01-11	South_Korea
hRSV/A/South_Korea/GJ_HERI-22/2022|EPI_ISL_19090990|2022-01-24	EPI_ISL_19090990	2022-01-24	South_Korea
hRSV/A/South_Korea/GJ_HERI-23/2022|EPI_ISL_19090991|2022-01-24	EPI_ISL_19090991	2022-01-24	South_Korea
hRSV/A/South_Korea/GJ_HERI-24/2022|EPI_ISL_19090992|2022-02-04	EPI_ISL_19090992	2022-02-04	South_Korea
hRSV/A/South_Korea/GJ_HERI-25/2022|EPI_ISL_19090993|2022-10-22	EPI_ISL_19090993	2022-10-22	South_Korea
hRSV/A/South_Korea/GJ_HERI-26/2022|EPI_ISL_19090994|2022-10-24	EPI_ISL_19090994	2022-10-24	South_Korea
hRSV/A/South_Korea/GJ_HERI-27/2022|EPI_ISL_19090995|2022-10-31	EPI_ISL_19090995	2022-10-31	South_Korea
hRSV/A/South_Korea/GJ_HERI-28/2022|EPI_ISL_19090996|2022-11-07	EPI_ISL_19090996	2022-11-07	South_Korea
hRSV/A/South_Korea/GJ_HERI-29/2022|EPI_ISL_19090997|2022-11-07	EPI_ISL_19090997	2022-11-07	South_Korea
hRSV/A/South_Korea/GJ_HERI-30/2022|EPI_ISL_19090998|2022-11-14	EPI_ISL_19090998	2022-11-14	South_Korea
hRSV/A/South_Korea/GJ_HERI-31/2022|EPI_ISL_19090999|2022-11-15	EPI_ISL_19090999	2022-11-15	South_Korea
hRSV/A/Russia/SPE-RII-26062v/2022|EPI_ISL_19348499|2022-06-17	EPI_ISL_19348499	2022-06-17	Russia
hRSV/A/Thailand/CMI-6/2020|EPI_ISL_11019782|2020-03-31	EPI_ISL_11019782	2020-03-31	Thailand
hRSV/A/Pakistan/NIH-RSV-S1/2022|EPI_ISL_18089334|2022-12-22	EPI_ISL_18089334	2022-12-22	Pakistan
hRSV/A/Japan/UMC-810103044/2020|EPI_ISL_19048611|2020-01-06	EPI_ISL_19048611	2020-01-06	Japan
hRSV/A/Netherlands/un-UMC-310103063/2020|EPI_ISL_19049067|2020-02-10	EPI_ISL_19049067	2020-02-10	Netherlands
hRSV/A/Russia/un-UMC-070103015/2020|EPI_ISL_19049098|2020-02-03	EPI_ISL_19049098	2020-02-03	Russia
hRSV/A/Peru/LIM-UPCH-4347/2024|EPI_ISL_19173807|2024-04-01	EPI_ISL_19173807	2024-04-01	Peru
hRSV/A/Philippines/99082/2020|EPI_ISL_12970425|2020-01-02	EPI_ISL_12970425	2020-01-02	Philippines
hRSV/A/Philippines/99084/2020|EPI_ISL_12970426|2020-01-22	EPI_ISL_12970426	2020-01-22	Philippines
hRSV/A/Philippines/99085/2020|EPI_ISL_12970427|2020-02-04	EPI_ISL_12970427	2020-02-04	Philippines
hRSV/A/Philippines/99087/2020|EPI_ISL_12970428|2020-03-09	EPI_ISL_12970428	2020-03-09	Philippines
hRSV/A/Peru/LIM-UPCH-4517/2024|EPI_ISL_19231442|2024-05-13	EPI_ISL_19231442	2024-05-13	Peru
hRSV/A/Peru/LIM-UPCH-4518/2024|EPI_ISL_19231446|2024-05-07	EPI_ISL_19231446	2024-05-07	Peru
hRSV/A/Peru/LIM-UPCH-4519/2024|EPI_ISL_19231447|2024-05-06	EPI_ISL_19231447	2024-05-06	Peru
hRSV/A/Peru/LIM-UPCH-4520/2024|EPI_ISL_19231448|2024-05-20	EPI_ISL_19231448	2024-05-20	Peru
hRSV/A/Peru/LIM-UPCH-4521/2024|EPI_ISL_19231449|2024-04-29	EPI_ISL_19231449	2024-04-29	Peru
hRSV/A/Russia/un-UMC-070103016/2020|EPI_ISL_19048487|2020-02-03	EPI_ISL_19048487	2020-02-03	Russia
hRSV/A/Japan/UMC-810103047/2020|EPI_ISL_19048499|2020-01-26	EPI_ISL_19048499	2020-01-26	Japan
hRSV/A/Netherlands/un-UMC-310103002/2020|EPI_ISL_19048502|2020-01-29	EPI_ISL_19048502	2020-01-29	Netherlands
hRSV/A/Russia/un-UMC-070103024/2020|EPI_ISL_19048641|2020-02-11	EPI_ISL_19048641	2020-02-11	Russia
hRSV/A/South_Korea/UMC-820103055/2020|EPI_ISL_19048548|2020-01-09	EPI_ISL_19048548	2020-01-09	South_Korea
hRSV/A/Mexico/un-UMC-520103021/2020|EPI_ISL_19048556|2020-02-09	EPI_ISL_19048556	2020-02-09	Mexico
hRSV/A/Russia/un-UMC-070103023/2020|EPI_ISL_19048580|2020-02-11	EPI_ISL_19048580	2020-02-11	Russia
hRSV/A/Peru/LIM-UPCH-4095/2023|EPI_ISL_18913021|2023-04-18	EPI_ISL_18913021	2023-04-18	Peru
hRSV/A/Peru/LIM-UPCH-4103/2023|EPI_ISL_18913024|2023-05-18	EPI_ISL_18913024	2023-05-18	Peru
hRSV/A/Russia/un-UMC-070103041/2020|EPI_ISL_19048370|2020-03-10	EPI_ISL_19048370	2020-03-10	Russia
hRSV/A/Macedonia/IPH-MKD-89G/2023|EPI_ISL_19141120|2023-11-21	EPI_ISL_19141120	2023-11-21	Macedonia
hRSV/A/Macedonia/IPH-MKD-91G/2023|EPI_ISL_19141121|2023-11-21	EPI_ISL_19141121	2023-11-21	Macedonia
hRSV/A/Macedonia/IPH-MKD-92G/2023|EPI_ISL_19141122|2023-11-21	EPI_ISL_19141122	2023-11-21	Macedonia
hRSV/A/Macedonia/IPH-MKD-103G/2023|EPI_ISL_19141124|2023-11-24	EPI_ISL_19141124	2023-11-24	Macedonia
hRSV/A/Macedonia/IPH-MKD-117G/2023|EPI_ISL_19141125|2023-11-27	EPI_ISL_19141125	2023-11-27	Macedonia
hRSV/A/Macedonia/IPH-MKD-135G/2023|EPI_ISL_19141126|2023-12-04	EPI_ISL_19141126	2023-12-04	Macedonia
hRSV/A/Macedonia/IPH-MKD-137G/2023|EPI_ISL_19141127|2023-12-04	EPI_ISL_19141127	2023-12-04	Macedonia
hRSV/A/Macedonia/IPH-MKD-153G/2023|EPI_ISL_19141128|2023-12-06	EPI_ISL_19141128	2023-12-06	Macedonia
hRSV/A/Macedonia/IPH-MKD-166G/2023|EPI_ISL_19141129|2023-12-12	EPI_ISL_19141129	2023-12-12	Macedonia
hRSV/A/Macedonia/IPH-MKD-180G/2023|EPI_ISL_19141130|2023-12-12	EPI_ISL_19141130	2023-12-12	Macedonia
hRSV/A/Macedonia/IPH-MKD-193G/2023|EPI_ISL_19141131|2023-12-13	EPI_ISL_19141131	2023-12-13	Macedonia
hRSV/A/Macedonia/IPH-MKD-215G/2023|EPI_ISL_19141132|2023-12-19	EPI_ISL_19141132	2023-12-19	Macedonia
hRSV/A/Macedonia/IPH-MKD-236G/2023|EPI_ISL_19141134|2023-12-25	EPI_ISL_19141134	2023-12-25	Macedonia
hRSV/A/Macedonia/IPH-MKD-377G/2024|EPI_ISL_19141135|2024-01-05	EPI_ISL_19141135	2024-01-05	Macedonia
hRSV/A/Macedonia/IPH-MKD-572G/2024|EPI_ISL_19141136|2024-02-01	EPI_ISL_19141136	2024-02-01	Macedonia
hRSV/A/Macedonia/IPH-MKD-594G/2024|EPI_ISL_19141137|2024-02-05	EPI_ISL_19141137	2024-02-05	Macedonia
hRSV/A/Macedonia/IPH-MKD-658G/2024|EPI_ISL_19141138|2024-02-12	EPI_ISL_19141138	2024-02-12	Macedonia
hRSV/A/Macedonia/IPH-MKD-867G/2024|EPI_ISL_19141139|2024-03-21	EPI_ISL_19141139	2024-03-21	Macedonia
hRSV/A/Russia/un-7-69Hl/2021|EPI_ISL_15750126|2021-10-18	EPI_ISL_15750126	2021-10-18	Russia
hRSV/A/Russia/un-UMC-070103025/2020|EPI_ISL_19047978|2020-02-11	EPI_ISL_19047978	2020-02-11	Russia
hRSV/A/Macedonia/IPH-MKD-33G/2023|EPI_ISL_19141103|2023-10-27	EPI_ISL_19141103	2023-10-27	Macedonia
hRSV/A/Macedonia/IPH-MKD-37G/2023|EPI_ISL_19141104|2023-10-31	EPI_ISL_19141104	2023-10-31	Macedonia
hRSV/A/Macedonia/IPH-MKD-40G/2023|EPI_ISL_19141105|2023-11-01	EPI_ISL_19141105	2023-11-01	Macedonia
hRSV/A/Macedonia/IPH-MKD-50G/2023|EPI_ISL_19141107|2023-11-07	EPI_ISL_19141107	2023-11-07	Macedonia
hRSV/A/Macedonia/IPH-MKD-56G/2023|EPI_ISL_19141108|2023-11-08	EPI_ISL_19141108	2023-11-08	Macedonia
hRSV/A/Macedonia/IPH-MKD-58G/2023|EPI_ISL_19141109|2023-11-10	EPI_ISL_19141109	2023-11-10	Macedonia
hRSV/A/Macedonia/IPH-MKD-66G/2023|EPI_ISL_19141110|2023-11-13	EPI_ISL_19141110	2023-11-13	Macedonia
hRSV/A/Macedonia/IPH-MKD-70G/2023|EPI_ISL_19141111|2023-11-14	EPI_ISL_19141111	2023-11-14	Macedonia
hRSV/A/Macedonia/IPH-MKD-73G/2023|EPI_ISL_19141112|2023-11-14	EPI_ISL_19141112	2023-11-14	Macedonia
hRSV/A/Macedonia/IPH-MKD-74G/2023|EPI_ISL_19141113|2023-11-14	EPI_ISL_19141113	2023-11-14	Macedonia
hRSV/A/Macedonia/IPH-MKD-76G/2023|EPI_ISL_19141114|2023-11-16	EPI_ISL_19141114	2023-11-16	Macedonia
hRSV/A/Macedonia/IPH-MKD-77G/2023|EPI_ISL_19141115|2023-11-16	EPI_ISL_19141115	2023-11-16	Macedonia
hRSV/A/Macedonia/IPH-MKD-81G/2023|EPI_ISL_19141116|2023-11-17	EPI_ISL_19141116	2023-11-17	Macedonia
hRSV/A/Macedonia/IPH-MKD-82G/2023|EPI_ISL_19141117|2023-11-17	EPI_ISL_19141117	2023-11-17	Macedonia
hRSV/A/Macedonia/IPH-MKD-83G/2023|EPI_ISL_19141118|2023-11-20	EPI_ISL_19141118	2023-11-20	Macedonia
hRSV/A/Macedonia/IPH-MKD-87G/2023|EPI_ISL_19141119|2023-11-21	EPI_ISL_19141119	2023-11-21	Macedonia
hRSV/A/Mozambique/MAP-IR0064/2020|EPI_ISL_17308689|2020-02-18	EPI_ISL_17308689	2020-02-18	Mozambique
hRSV/A/Mozambique/MAP-IR0077/2020|EPI_ISL_17308692|2020-02-21	EPI_ISL_17308692	2020-02-21	Mozambique
hRSV/A/Philippines/RITM051/2022|EPI_ISL_18042517|2022-06-17	EPI_ISL_18042517	2022-06-17	Philippines
hRSV/A/Netherlands/un-UMC-310103064/2020|EPI_ISL_19048248|2020-02-13	EPI_ISL_19048248	2020-02-13	Netherlands
hRSV/A/Russia/un-UMC-070103022/2020|EPI_ISL_19048270|2020-02-10	EPI_ISL_19048270	2020-02-10	Russia
hRSV/A/Japan/UMC-810103050/2020|EPI_ISL_19048281|2020-01-29	EPI_ISL_19048281	2020-01-29	Japan
hRSV/A/Thailand/CMI-1556/2020|EPI_ISL_11019880|2020-09-14	EPI_ISL_11019880	2020-09-14	Thailand
hRSV/A/Mozambique/MAP-IR1041/2020|EPI_ISL_17308728|2020-04-17	EPI_ISL_17308728	2020-04-17	Mozambique
hRSV/A/Kuwait/KUNIV-44163/2021|EPI_ISL_18851870|2021-09-17	EPI_ISL_18851870	2021-09-17	Kuwait
hRSV/A/Kuwait/KUNIV-43617/2021|EPI_ISL_18851871|2021-10-19	EPI_ISL_18851871	2021-10-19	Kuwait
hRSV/A/Kuwait/KUNIV-40839/2021|EPI_ISL_18851872|2021-10-18	EPI_ISL_18851872	2021-10-18	Kuwait
hRSV/A/Kuwait/KUNIV-45423/2022|EPI_ISL_18851873|2022-02-15	EPI_ISL_18851873	2022-02-15	Kuwait
hRSV/A/Kuwait/KUNIV-43736/2021|EPI_ISL_18851874|2021-08-14	EPI_ISL_18851874	2021-08-14	Kuwait
hRSV/A/Kuwait/KUNIV-036B/2021|EPI_ISL_18851875|2021-10-14	EPI_ISL_18851875	2021-10-14	Kuwait
hRSV/A/Kuwait/KUNIV-2187/2022|EPI_ISL_18851810|2022-02-05	EPI_ISL_18851810	2022-02-05	Kuwait
hRSV/A/Kuwait/KUNIV-45186/2021|EPI_ISL_18851811|2021-09-02	EPI_ISL_18851811	2021-09-02	Kuwait
hRSV/A/Kuwait/KUNIV-46550/2021|EPI_ISL_18851812|2021-09-15	EPI_ISL_18851812	2021-09-15	Kuwait
hRSV/A/Kuwait/KUNIV-49525/2021|EPI_ISL_18851813|2021-09-07	EPI_ISL_18851813	2021-09-07	Kuwait
hRSV/A/Kuwait/KUNIV-48464/2021|EPI_ISL_18851814|2021-09-09	EPI_ISL_18851814	2021-09-09	Kuwait
hRSV/A/Kuwait/KUNIV-5738/2020|EPI_ISL_18851815|2020-01-03	EPI_ISL_18851815	2020-01-03	Kuwait
hRSV/A/Kuwait/KUNIV-40350/2021|EPI_ISL_18851816|2021-10-15	EPI_ISL_18851816	2021-10-15	Kuwait
hRSV/A/Kuwait/KUNIV-47618/2021|EPI_ISL_18851817|2021-09-10	EPI_ISL_18851817	2021-09-10	Kuwait
hRSV/A/Kuwait/KUNIV-1750/2022|EPI_ISL_18851818|2022-02-05	EPI_ISL_18851818	2022-02-05	Kuwait
hRSV/A/Kuwait/KUNIV-51/2021|EPI_ISL_18851819|2021-08-20	EPI_ISL_18851819	2021-08-20	Kuwait
hRSV/A/Kuwait/KUNIV-40449/2021|EPI_ISL_18851820|2021-10-17	EPI_ISL_18851820	2021-10-17	Kuwait
hRSV/A/Kuwait/KUNIV-44512/2022|EPI_ISL_18851821|2022-05-11	EPI_ISL_18851821	2022-05-11	Kuwait
hRSV/A/Kuwait/KUNIV-52940/2020|EPI_ISL_18851822|2020-01-02	EPI_ISL_18851822	2020-01-02	Kuwait
hRSV/A/Kuwait/KUNIV-2253/2021|EPI_ISL_18851823|2021-10-19	EPI_ISL_18851823	2021-10-19	Kuwait
hRSV/A/Kuwait/KUNIV-45387/2021|EPI_ISL_18851824|2021-09-18	EPI_ISL_18851824	2021-09-18	Kuwait
hRSV/A/Kuwait/KUNIV-46733/2021|EPI_ISL_18851825|2021-09-01	EPI_ISL_18851825	2021-09-01	Kuwait
hRSV/A/Kuwait/KUNIV-48158/2021|EPI_ISL_18851826|2021-09-09	EPI_ISL_18851826	2021-09-09	Kuwait
hRSV/A/Kuwait/KUNIV-52534/2021|EPI_ISL_18851827|2021-08-15	EPI_ISL_18851827	2021-08-15	Kuwait
hRSV/A/Kuwait/KUNIV-46919/2020|EPI_ISL_18851829|2020-01-12	EPI_ISL_18851829	2020-01-12	Kuwait
hRSV/A/Kuwait/KUNIV-344/2022|EPI_ISL_18851830|2022-09-22	EPI_ISL_18851830	2022-09-22	Kuwait
hRSV/A/Kuwait/KUNIV-46414/2021|EPI_ISL_18851831|2021-09-16	EPI_ISL_18851831	2021-09-16	Kuwait
hRSV/A/Kuwait/KUNIV-3657/2021|EPI_ISL_18851832|2021-09-05	EPI_ISL_18851832	2021-09-05	Kuwait
hRSV/A/Kuwait/KUNIV-40419/2021|EPI_ISL_18851833|2021-10-17	EPI_ISL_18851833	2021-10-17	Kuwait
hRSV/A/Kuwait/KUNIV-15/2021|EPI_ISL_18851834|2021-10-19	EPI_ISL_18851834	2021-10-19	Kuwait
hRSV/A/Kuwait/KUNIV-52923/2021|EPI_ISL_18851835|2021-10-01	EPI_ISL_18851835	2021-10-01	Kuwait
hRSV/A/Kuwait/KUNIV-49662/2021|EPI_ISL_18851836|2021-09-04	EPI_ISL_18851836	2021-09-04	Kuwait
hRSV/A/Kuwait/KUNIV-46963/2020|EPI_ISL_18851837|2020-01-02	EPI_ISL_18851837	2020-01-02	Kuwait
hRSV/A/Kuwait/KUNIV-41556/2021|EPI_ISL_18851838|2021-10-19	EPI_ISL_18851838	2021-10-19	Kuwait
hRSV/A/Kuwait/KUNIV-45535/2021|EPI_ISL_18851839|2021-09-21	EPI_ISL_18851839	2021-09-21	Kuwait
hRSV/A/Kuwait/KUNIV-11509/2021|EPI_ISL_18851840|2021-10-19	EPI_ISL_18851840	2021-10-19	Kuwait
hRSV/A/Kuwait/KUNIV-52536/2022|EPI_ISL_18851841|2022-01-03	EPI_ISL_18851841	2022-01-03	Kuwait
hRSV/A/Kuwait/KUNIV-5278/2021|EPI_ISL_18851842|2021-10-02	EPI_ISL_18851842	2021-10-02	Kuwait
hRSV/A/Kuwait/KUNIV-1765/2022|EPI_ISL_18851843|2022-03-19	EPI_ISL_18851843	2022-03-19	Kuwait
hRSV/A/Kuwait/KUNIV-43722/2021|EPI_ISL_18851844|2021-10-20	EPI_ISL_18851844	2021-10-20	Kuwait
hRSV/A/Kuwait/KUNIV-46811/2021|EPI_ISL_18851845|2021-09-11	EPI_ISL_18851845	2021-09-11	Kuwait
hRSV/A/Kuwait/KUNIV-46102/2021|EPI_ISL_18851846|2021-09-23	EPI_ISL_18851846	2021-09-23	Kuwait
hRSV/A/Kuwait/KUNIV-44695/2021|EPI_ISL_18851847|2021-09-01	EPI_ISL_18851847	2021-09-01	Kuwait
hRSV/A/Kuwait/KUNIV-11262/2021|EPI_ISL_18851848|2021-10-19	EPI_ISL_18851848	2021-10-19	Kuwait
hRSV/A/Kuwait/KUNIV-39616/2021|EPI_ISL_18851849|2021-09-12	EPI_ISL_18851849	2021-09-12	Kuwait
hRSV/A/Kuwait/KUNIV-44196/2021|EPI_ISL_18851850|2021-09-18	EPI_ISL_18851850	2021-09-18	Kuwait
hRSV/A/Kuwait/KUNIV-49559/2021|EPI_ISL_18851851|2021-09-06	EPI_ISL_18851851	2021-09-06	Kuwait
hRSV/A/Kuwait/KUNIV-36/2021|EPI_ISL_18851852|2021-09-14	EPI_ISL_18851852	2021-09-14	Kuwait
hRSV/A/Kuwait/KUNIV-44240/2022|EPI_ISL_18851853|2022-04-25	EPI_ISL_18851853	2022-04-25	Kuwait
hRSV/A/Kuwait/KUNIV-52939/2021|EPI_ISL_18851854|2021-09-26	EPI_ISL_18851854	2021-09-26	Kuwait
hRSV/A/Senegal/2205/2023|EPI_ISL_18509901|2023-10-13	EPI_ISL_18509901	2023-10-13	Senegal
hRSV/A/Senegal/2262/2023|EPI_ISL_18509903|2023-10-19	EPI_ISL_18509903	2023-10-19	Senegal
hRSV/A/Senegal/1917/2023|EPI_ISL_18510219|2023-09-25	EPI_ISL_18510219	2023-09-25	Senegal
hRSV/A/Senegal/0693/2022|EPI_ISL_18240645|2022-05-22	EPI_ISL_18240645	2022-05-22	Senegal
hRSV/A/Senegal/0004/2022|EPI_ISL_18240646|2022-01-04	EPI_ISL_18240646	2022-01-04	Senegal
hRSV/A/Senegal/0748/2022|EPI_ISL_18240647|2022-05-31	EPI_ISL_18240647	2022-05-31	Senegal
hRSV/A/Senegal/1017/2022|EPI_ISL_18240648|2022-07-01	EPI_ISL_18240648	2022-07-01	Senegal
hRSV/A/Senegal/2037/2022|EPI_ISL_18240649|2022-10-11	EPI_ISL_18240649	2022-10-11	Senegal
hRSV/A/Senegal/1712/2022|EPI_ISL_18240650|2022-09-01	EPI_ISL_18240650	2022-09-01	Senegal
hRSV/A/Senegal/2295/2022|EPI_ISL_18240651|2022-11-09	EPI_ISL_18240651	2022-11-09	Senegal
hRSV/A/Senegal/IPD-2421/2023|EPI_ISL_18933016|2023-10-30	EPI_ISL_18933016	2023-10-30	Senegal
hRSV/A/Senegal/IPD-2422/2023|EPI_ISL_18933017|2023-10-29	EPI_ISL_18933017	2023-10-29	Senegal
hRSV/A/Senegal/IPD-2424/2023|EPI_ISL_18933018|2023-10-31	EPI_ISL_18933018	2023-10-31	Senegal
hRSV/A/Senegal/IPD-2426/2023|EPI_ISL_18933019|2023-11-03	EPI_ISL_18933019	2023-11-03	Senegal
hRSV/A/Senegal/IPD-2427/2023|EPI_ISL_18933020|2023-11-03	EPI_ISL_18933020	2023-11-03	Senegal
hRSV/A/Senegal/IPD-2457/2023|EPI_ISL_18933021|2023-11-06	EPI_ISL_18933021	2023-11-06	Senegal
hRSV/A/Senegal/IPD-2462/2023|EPI_ISL_18933023|2023-11-08	EPI_ISL_18933023	2023-11-08	Senegal
hRSV/A/Senegal/IPD-2517/2023|EPI_ISL_18933024|2023-11-10	EPI_ISL_18933024	2023-11-10	Senegal
hRSV/A/Senegal/IPD-2518/2023|EPI_ISL_18933025|2023-11-10	EPI_ISL_18933025	2023-11-10	Senegal
hRSV/A/Senegal/IPD-2519/2023|EPI_ISL_18933026|2023-11-10	EPI_ISL_18933026	2023-11-10	Senegal
hRSV/A/Senegal/IPD-2552/2023|EPI_ISL_18933027|2023-11-13	EPI_ISL_18933027	2023-11-13	Senegal
hRSV/A/Senegal/IPD-2556/2023|EPI_ISL_18933029|2023-11-15	EPI_ISL_18933029	2023-11-15	Senegal
hRSV/A/Senegal/IPD-2595/2023|EPI_ISL_18933031|2023-10-20	EPI_ISL_18933031	2023-10-20	Senegal
hRSV/A/Senegal/IPD-2597/2023|EPI_ISL_18933032|2023-11-15	EPI_ISL_18933032	2023-11-15	Senegal
hRSV/A/Senegal/IPD-2600/2023|EPI_ISL_18933033|2023-11-15	EPI_ISL_18933033	2023-11-15	Senegal
hRSV/A/Senegal/IPD-2602/2023|EPI_ISL_18933034|2023-11-16	EPI_ISL_18933034	2023-11-16	Senegal
hRSV/A/Senegal/IPD-2604/2023|EPI_ISL_18933035|2023-11-20	EPI_ISL_18933035	2023-11-20	Senegal
hRSV/A/Senegal/IPD-2610/2023|EPI_ISL_18933036|2023-11-16	EPI_ISL_18933036	2023-11-16	Senegal
hRSV/A/Senegal/IPD-2669/2023|EPI_ISL_18933037|2023-11-27	EPI_ISL_18933037	2023-11-27	Senegal
hRSV/A/Senegal/IPD-2674/2023|EPI_ISL_18933039|2023-11-24	EPI_ISL_18933039	2023-11-24	Senegal
hRSV/A/Senegal/IPD-2679/2023|EPI_ISL_18933040|2023-11-26	EPI_ISL_18933040	2023-11-26	Senegal
hRSV/A/Senegal/IPD-2682/2023|EPI_ISL_18933041|2023-11-24	EPI_ISL_18933041	2023-11-24	Senegal
hRSV/A/Senegal/IPD-2724/2023|EPI_ISL_18933043|2023-12-01	EPI_ISL_18933043	2023-12-01	Senegal
hRSV/A/Senegal/IPD-2778/2023|EPI_ISL_18933044|2023-12-08	EPI_ISL_18933044	2023-12-08	Senegal
hRSV/A/Senegal/IPD-0086/2024|EPI_ISL_18933046|2024-01-15	EPI_ISL_18933046	2024-01-15	Senegal
hRSV/A/Senegal/0693/2022|EPI_ISL_18228265|2022-05-22	EPI_ISL_18228265	2022-05-22	Senegal
hRSV/A/Senegal/0004/2022|EPI_ISL_18228290|2022-01-04	EPI_ISL_18228290	2022-01-04	Senegal
hRSV/A/Senegal/0748/2022|EPI_ISL_18228291|2022-05-31	EPI_ISL_18228291	2022-05-31	Senegal
hRSV/A/Senegal/1017/2022|EPI_ISL_18228292|2022-07-01	EPI_ISL_18228292	2022-07-01	Senegal
hRSV/A/Senegal/2037/2022|EPI_ISL_18228293|2022-10-11	EPI_ISL_18228293	2022-10-11	Senegal
hRSV/A/Senegal/1712/2022|EPI_ISL_18228294|2022-09-01	EPI_ISL_18228294	2022-09-01	Senegal
hRSV/A/Senegal/2295/2022|EPI_ISL_18228295|2022-11-09	EPI_ISL_18228295	2022-11-09	Senegal
hRSV/A/Senegal/UVR-2420/2023|EPI_ISL_18794949|2023-10-30	EPI_ISL_18794949	2023-10-30	Senegal
hRSV/A/Senegal/0694/2023|EPI_ISL_18509832|2023-05-02	EPI_ISL_18509832	2023-05-02	Senegal
hRSV/A/Senegal/0695/2023|EPI_ISL_18509835|2023-05-02	EPI_ISL_18509835	2023-05-02	Senegal
hRSV/A/Senegal/1463/2023|EPI_ISL_18509838|2023-08-24	EPI_ISL_18509838	2023-08-24	Senegal
hRSV/A/Senegal/1683/2023|EPI_ISL_18509840|2023-09-05	EPI_ISL_18509840	2023-09-05	Senegal
hRSV/A/Senegal/1928/2023|EPI_ISL_18509842|2023-09-15	EPI_ISL_18509842	2023-09-15	Senegal
hRSV/A/Senegal/1931/2023|EPI_ISL_18509844|2023-09-26	EPI_ISL_18509844	2023-09-26	Senegal
hRSV/A/Senegal/2002/2023|EPI_ISL_18509846|2023-10-01	EPI_ISL_18509846	2023-10-01	Senegal
