## Supplementary Figure 6C: Global sequences for RSVB for "Respiratory syncytial virus infection and reinfection patterns during a community outbreak in Kenya investigated by whole genome sequencing, 2023/2024"

### Sheet: Global_RSVB_genomes_metadata
Name	ID	Date	Country
hRSV/B/Argentina/PAIS-HSML-37/2024|EPI_ISL_19497474|2024-07-15	EPI_ISL_19497474	2024-07-15	Argentina
hRSV/B/Argentina/BA-HNRG-454/2021|EPI_ISL_15067723|2021-08-23	EPI_ISL_15067723	2021-08-23	Argentina
hRSV/B/Argentina/INEI-167/2024|EPI_ISL_19345197|2024-06-02	EPI_ISL_19345197	2024-06-02	Argentina
hRSV/B/Argentina/PAIS-HSML-11/2024|EPI_ISL_19498043|2024-05-23	EPI_ISL_19498043	2024-05-23	Argentina
hRSV/B/Argentina/PAIS-GONNET-13/2024|EPI_ISL_19497495|2024-07-22	EPI_ISL_19497495	2024-07-22	Argentina
hRSV/B/Argentina/PAIS-GONNET-4/2024|EPI_ISL_19497492|2024-06-25	EPI_ISL_19497492	2024-06-25	Argentina
hRSV/B/Argentina/PAIS-HSML-60/2024|EPI_ISL_19498041|2024-08-15	EPI_ISL_19498041	2024-08-15	Argentina
hRSV/B/Argentina/PAIS-HSML-13/2024|EPI_ISL_19497488|2024-05-27	EPI_ISL_19497488	2024-05-27	Argentina
hRSV/B/Argentina/PAIS-HSML-9/2024|EPI_ISL_19497462|2024-05-21	EPI_ISL_19497462	2024-05-21	Argentina
hRSV/B/Argentina/PAIS-HSML-28/2024|EPI_ISL_19497480|2024-06-25	EPI_ISL_19497480	2024-06-25	Argentina
hRSV/B/Argentina/PAIS-HSML-40/2024|EPI_ISL_19497471|2024-07-16	EPI_ISL_19497471	2024-07-16	Argentina
hRSV/B/Argentina/INEI-139/2024|EPI_ISL_19345191|2024-05-23	EPI_ISL_19345191	2024-05-23	Argentina
hRSV/B/Argentina/PAIS-HSML-55/2024|EPI_ISL_19498046|2024-07-30	EPI_ISL_19498046	2024-07-30	Argentina
hRSV/B/Argentina/HNRG-444/2021|EPI_ISL_15055351|2021-07-08	EPI_ISL_15055351	2021-07-08	Argentina
hRSV/B/Argentina/PAIS-GONNET-2/2024|EPI_ISL_19497493|2024-06-18	EPI_ISL_19497493	2024-06-18	Argentina
hRSV/B/Argentina/PAIS-GONNET-1/2024|EPI_ISL_19497497|2024-05-27	EPI_ISL_19497497	2024-05-27	Argentina
hRSV/B/Argentina/PAIS-HSML-42/2024|EPI_ISL_19498039|2024-07-16	EPI_ISL_19498039	2024-07-16	Argentina
hRSV/B/Argentina/PAIS-HSML-3/2024|EPI_ISL_19497478|2024-04-22	EPI_ISL_19497478	2024-04-22	Argentina
hRSV/B/Argentina/PAIS-HSML-7/2024|EPI_ISL_19497463|2024-05-20	EPI_ISL_19497463	2024-05-20	Argentina
hRSV/B/Argentina/PAIS-HSML-33/2024|EPI_ISL_19497477|2024-07-08	EPI_ISL_19497477	2024-07-08	Argentina
hRSV/B/Australia/NT-RDH0192/2023|EPI_ISL_19015699|2023-09-26	EPI_ISL_19015699	2023-09-26	Australia
hRSV/B/Australia/NT-RDH0209/2023|EPI_ISL_19015708|2023-10-04	EPI_ISL_19015708	2023-10-04	Australia
hRSV/B/Australia/VIC-RCH0334/2022|EPI_ISL_17066829|2022-11-06	EPI_ISL_17066829	2022-11-06	Australia
hRSV/B/Australia/WM3181191/2020|EPI_ISL_2839416|2020-11-13	EPI_ISL_2839416	2020-11-13	Australia
hRSV/B/Australia/VIC-RCH0099/2023|EPI_ISL_19005646|2023-05-28	EPI_ISL_19005646	2023-05-28	Australia
hRSV/B/Australia/NT-RDH0115/2022|EPI_ISL_15896228|2022-07-30	EPI_ISL_15896228	2022-07-30	Australia
hRSV/B/Australia/SA-PSA0014/2023|EPI_ISL_19005627|2023-08-31	EPI_ISL_19005627	2023-08-31	Australia
hRSV/B/Australia/QLD-RBWH189/2022|EPI_ISL_15896272|2022-05-28	EPI_ISL_15896272	2022-05-28	Australia
hRSV/B/Australia/NT-RDH0308/2024|EPI_ISL_19561382|2024-04-10	EPI_ISL_19561382	2024-04-10	Australia
hRSV/B/Australia/NT-RDH0300/2024|EPI_ISL_19561379|2024-04-08	EPI_ISL_19561379	2024-04-08	Australia
hRSV/B/Australia/VIC-MMC012/2020|EPI_ISL_11817118|2020-12-18	EPI_ISL_11817118	2020-12-18	Australia
hRSV/B/Australia/NT-RDH0157/2023|EPI_ISL_19015670|2023-09-13	EPI_ISL_19015670	2023-09-13	Australia
hRSV/B/Australia/VIC-RCH053/2021|EPI_ISL_2543850|2021-03-07	EPI_ISL_2543850	2021-03-07	Australia
hRSV/B/Australia/NT-RDH0437/2024|EPI_ISL_19561407|2024-02-16	EPI_ISL_19561407	2024-02-16	Australia
hRSV/B/Australia/NT-RDH0130/2023|EPI_ISL_19005615|2023-08-30	EPI_ISL_19005615	2023-08-30	Australia
hRSV/B/Australia/QLD-RBWH203/2021|EPI_ISL_15774051|2021-03-09	EPI_ISL_15774051	2021-03-09	Australia
hRSV/B/Australia/QLD-RBWH042/2021|EPI_ISL_11817031|2021-01-30	EPI_ISL_11817031	2021-01-30	Australia
hRSV/B/Australia/VIC-RCH036/2022|EPI_ISL_16714746|2022-06-12	EPI_ISL_16714746	2022-06-12	Australia
hRSV/B/Australia/VIC-RCH131/2022|EPI_ISL_15896300|2022-07-10	EPI_ISL_15896300	2022-07-10	Australia
hRSV/B/Australia/NT-RDH0170/2023|EPI_ISL_19015683|2023-09-21	EPI_ISL_19015683	2023-09-21	Australia
hRSV/B/Austria/MUW1564736/2022|EPI_ISL_16533866|2022-11-10	EPI_ISL_16533866	2022-11-10	Austria
hRSV/B/Austria/MUW1560646/2022|EPI_ISL_16533862|2022-10-24	EPI_ISL_16533862	2022-10-24	Austria
hRSV/B/Austria/MUW1554490/2022|EPI_ISL_16533861|2022-10-03	EPI_ISL_16533861	2022-10-03	Austria
hRSV/B/Austria/MUW1561030/2022|EPI_ISL_16533863|2022-10-25	EPI_ISL_16533863	2022-10-25	Austria
hRSV/B/Austria/MUW1561555/2022|EPI_ISL_16533864|2022-10-27	EPI_ISL_16533864	2022-10-27	Austria
hRSV/B/Bangladesh/icddrb-168/2022|EPI_ISL_18371228|2022-11-05	EPI_ISL_18371228	2022-11-05	Bangladesh
hRSV/B/Bangladesh/icddrb-176/2022|EPI_ISL_18371225|2022-11-02	EPI_ISL_18371225	2022-11-02	Bangladesh
hRSV/B/Bangladesh/icddrb-0080/2022|EPI_ISL_18231036|2022-10-24	EPI_ISL_18231036	2022-10-24	Bangladesh
hRSV/B/Bangladesh/icddr-3230103005/2023|EPI_ISL_19440592|2023-01-08	EPI_ISL_19440592	2023-01-08	Bangladesh
hRSV/B/Bangladesh/icddrb-0073/2022|EPI_ISL_18231042|2022-10-26	EPI_ISL_18231042	2022-10-26	Bangladesh
hRSV/B/Bangladesh/icddrb-0070/2022|EPI_ISL_18231040|2022-10-24	EPI_ISL_18231040	2022-10-24	Bangladesh
hRSV/B/Bangladesh/icddrb-280/2022|EPI_ISL_18371219|2022-10-03	EPI_ISL_18371219	2022-10-03	Bangladesh
hRSV/B/Bangladesh/icddrb-0018/2022|EPI_ISL_18231131|2022-10-19	EPI_ISL_18231131	2022-10-19	Bangladesh
hRSV/B/Bangladesh/icddrb-0084/2022|EPI_ISL_18231044|2022-10-29	EPI_ISL_18231044	2022-10-29	Bangladesh
hRSV/B/Bangladesh/icddrb-0016/2022|EPI_ISL_18231124|2022-10-17	EPI_ISL_18231124	2022-10-17	Bangladesh
hRSV/B/Bangladesh/icddrb-263/2022|EPI_ISL_18371224|2022-10-10	EPI_ISL_18371224	2022-10-10	Bangladesh
hRSV/B/Bangladesh/icddrb-0061/2022|EPI_ISL_18231129|2022-10-19	EPI_ISL_18231129	2022-10-19	Bangladesh
hRSV/B/Bangladesh/icddrb-282/2022|EPI_ISL_18371221|2022-10-03	EPI_ISL_18371221	2022-10-03	Bangladesh
hRSV/B/Bangladesh/icddr-3230203011/2023|EPI_ISL_19440613|2023-02-09	EPI_ISL_19440613	2023-02-09	Bangladesh
hRSV/B/Bangladesh/icddrb-153/2022|EPI_ISL_18371222|2022-11-05	EPI_ISL_18371222	2022-11-05	Bangladesh
hRSV/B/Bangladesh/icddrb-0095/2022|EPI_ISL_18231041|2022-10-24	EPI_ISL_18231041	2022-10-24	Bangladesh
hRSV/B/Bangladesh/icddr-3230204009/2023|EPI_ISL_19440617|2023-02-08	EPI_ISL_19440617	2023-02-08	Bangladesh
hRSV/B/Bangladesh/icddrb-0048/2022|EPI_ISL_18231048|2022-10-20	EPI_ISL_18231048	2022-10-20	Bangladesh
hRSV/B/Bangladesh/icddrb-0037/2022|EPI_ISL_18231045|2022-10-16	EPI_ISL_18231045	2022-10-16	Bangladesh
hRSV/B/Bangladesh/icddrb-0017/2022|EPI_ISL_18231037|2022-10-17	EPI_ISL_18231037	2022-10-17	Bangladesh
hRSV/B/Beijing/BCDC-R1040/2020|EPI_ISL_19542699|2020-12-16	EPI_ISL_19542699	2020-12-16	Beijing
hRSV/B/Beijing/BCDC-14R0060/2023|EPI_ISL_19542666|2023-11-27	EPI_ISL_19542666	2023-11-27	Beijing
hRSV/B/Beijing/BCDC-09R0323/2020|EPI_ISL_19542633|2020-12-01	EPI_ISL_19542633	2020-12-01	Beijing
hRSV/B/Beijing/BCDC-R0976/2020|EPI_ISL_19542733|2020-01-01	EPI_ISL_19542733	2020-01-01	Beijing
hRSV/B/Beijing/BCDC-14R01200/2024|EPI_ISL_19542568|2024-01-08	EPI_ISL_19542568	2024-01-08	Beijing
hRSV/B/Beijing/BCDC-09R0138/2021|EPI_ISL_19542750|2021-12-20	EPI_ISL_19542750	2021-12-20	Beijing
hRSV/B/Beijing/BCDC-15R0098/2023|EPI_ISL_19542526|2023-12-15	EPI_ISL_19542526	2023-12-15	Beijing
hRSV/B/Beijing/BCDC-02R07116/2023|EPI_ISL_19542580|2023-05-16	EPI_ISL_19542580	2023-05-16	Beijing
hRSV/B/Beijing/BCDC-00R0377/2022|EPI_ISL_19542789|2022-11-18	EPI_ISL_19542789	2022-11-18	Beijing
hRSV/B/Beijing/BCDC-01R0918/2022|EPI_ISL_19542639|2022-11-18	EPI_ISL_19542639	2022-11-18	Beijing
hRSV/B/Beijing/BCDC-056R0289/2023|EPI_ISL_19542592|2023-12-03	EPI_ISL_19542592	2023-12-03	Beijing
hRSV/B/Beijing/BCDC-04R00745/2024|EPI_ISL_19542763|2024-01-18	EPI_ISL_19542763	2024-01-18	Beijing
hRSV/B/Beijing/BCDC-04R0592/2023|EPI_ISL_19542591|2023-12-01	EPI_ISL_19542591	2023-12-01	Beijing
hRSV/B/Beijing/BCDC-00R0012/2020|EPI_ISL_19542567|2020-01-01	EPI_ISL_19542567	2020-01-01	Beijing
hRSV/B/Beijing/BCDC-09R10024/2024|EPI_ISL_19542783|2024-01-08	EPI_ISL_19542783	2024-01-08	Beijing
hRSV/B/Beijing/BCDC-R0126/2022|EPI_ISL_19542721|2022-01-06	EPI_ISL_19542721	2022-01-06	Beijing
hRSV/B/Beijing/BCDC-13R0414/2023|EPI_ISL_19542581|2023-11-27	EPI_ISL_19542581	2023-11-27	Beijing
hRSV/B/Beijing/BCDC-01VB02/2024|EPI_ISL_19542542|2024-01-08	EPI_ISL_19542542	2024-01-08	Beijing
hRSV/B/Beijing/BCDC-01R0288/2022|EPI_ISL_19542792|2022-11-18	EPI_ISL_19542792	2022-11-18	Beijing
hRSV/B/Beijing/BCDC-R1349/2020|EPI_ISL_19542520|2020-01-01	EPI_ISL_19542520	2020-01-01	Beijing
hRSV/B/Belgium/000003/2022|EPI_ISL_15421405|2022-03-28	EPI_ISL_15421405	2022-03-28	Belgium
hRSV/B/Bosnia_and_Herzegovina/UKC-Tuzla-114799/2022|EPI_ISL_17177049|2022-12-15	EPI_ISL_17177049	2022-12-15	Bosnia_and_Herzegovina
hRSV/B/Brazil/SP-IAL-357679952/2024|EPI_ISL_19589128|2024-04-17	EPI_ISL_19589128	2024-04-17	Brazil
hRSV/B/Brazil/MS-FIOCRUZ-30571/2022|EPI_ISL_19533087|2022-05-02	EPI_ISL_19533087	2022-05-02	Brazil
hRSV/B/Brazil/RS-FIOCRUZ-7322/2023|EPI_ISL_18622385|2023-04-09	EPI_ISL_18622385	2023-04-09	Brazil
hRSV/B/Brazil/RS-FIOCRUZ-68493/2021|EPI_ISL_19533100|2021-04-12	EPI_ISL_19533100	2021-04-12	Brazil
hRSV/B/Brazil/SP-FIOCRUZ-8366/2024|EPI_ISL_19301795|2024-05-07	EPI_ISL_19301795	2024-05-07	Brazil
hRSV/B/Brazil/SP-FIOCRUZ-1643/2023|EPI_ISL_17773664|2023-02-17	EPI_ISL_17773664	2023-02-17	Brazil
hRSV/B/Brazil/SP-IAL-357701284/2024|EPI_ISL_19589140|2024-04-12	EPI_ISL_19589140	2024-04-12	Brazil
hRSV/B/Brazil/RS-FIOCRUZ-10870/2024|EPI_ISL_19608708|2024-05-15	EPI_ISL_19608708	2024-05-15	Brazil
hRSV/B/Brazil/SP-IAL-357642347/2024|EPI_ISL_19589114|2024-04-04	EPI_ISL_19589114	2024-04-04	Brazil
hRSV/B/Brazil/RS-FIOCRUZ-10974/2024|EPI_ISL_19608716|2024-08-16	EPI_ISL_19608716	2024-08-16	Brazil
hRSV/B/Brazil/MS-FIOCRUZ-12945/2023|EPI_ISL_18999163|2023-02-28	EPI_ISL_18999163	2023-02-28	Brazil
hRSV/B/Brazil/RS-FIOCRUZ-68638/2021|EPI_ISL_19533070|2021-10-10	EPI_ISL_19533070	2021-10-10	Brazil
hRSV/B/Brazil/RS-FIOCRUZ-10938/2024|EPI_ISL_19521465|2024-07-12	EPI_ISL_19521465	2024-07-12	Brazil
hRSV/B/Brazil/ES-FIOCRUZ-11376/2022|EPI_ISL_15895095|2022-04-18	EPI_ISL_15895095	2022-04-18	Brazil
hRSV/B/Brazil/SP-FIOCRUZ-29637/2022|EPI_ISL_17778104|2022-12-07	EPI_ISL_17778104	2022-12-07	Brazil
hRSV/B/Brazil/SP-IAL-357658725/2024|EPI_ISL_19589134|2024-04-09	EPI_ISL_19589134	2024-04-09	Brazil
hRSV/B/Brazil/RS-FIOCRUZ-10970/2024|EPI_ISL_19608706|2024-08-10	EPI_ISL_19608706	2024-08-10	Brazil
hRSV/B/Brazil/RS-FIOCRUZ-10933/2024|EPI_ISL_19608709|2024-07-09	EPI_ISL_19608709	2024-07-09	Brazil
hRSV/B/Brazil/RS-FIOCRUZ-10896/2024|EPI_ISL_19521418|2024-06-20	EPI_ISL_19521418	2024-06-20	Brazil
hRSV/B/Brazil/MS-FIOCRUZ-30436/2022|EPI_ISL_18999161|2022-03-17	EPI_ISL_18999161	2022-03-17	Brazil
hRSV/B/Bulgaria/2121/2022|EPI_ISL_18447451|2022-11-10	EPI_ISL_18447451	2022-11-10	Bulgaria
hRSV/B/Bulgaria/2559/2022|EPI_ISL_18447473|2022-12-15	EPI_ISL_18447473	2022-12-15	Bulgaria
hRSV/B/Bulgaria/295/2023|EPI_ISL_18447486|2023-01-11	EPI_ISL_18447486	2023-01-11	Bulgaria
hRSV/B/Bulgaria/2594/2022|EPI_ISL_18447476|2022-12-16	EPI_ISL_18447476	2022-12-16	Bulgaria
hRSV/B/Bulgaria/2487/2022|EPI_ISL_18447472|2022-12-12	EPI_ISL_18447472	2022-12-12	Bulgaria
hRSV/B/Bulgaria/1317/2023|EPI_ISL_18447494|2023-01-31	EPI_ISL_18447494	2023-01-31	Bulgaria
hRSV/B/Bulgaria/986/2023|EPI_ISL_18447491|2023-01-16	EPI_ISL_18447491	2023-01-16	Bulgaria
hRSV/B/Bulgaria/2161/2022|EPI_ISL_18447459|2022-11-21	EPI_ISL_18447459	2022-11-21	Bulgaria
hRSV/B/Bulgaria/2122/2022|EPI_ISL_18447452|2022-11-10	EPI_ISL_18447452	2022-11-10	Bulgaria
hRSV/B/Bulgaria/2205/2022|EPI_ISL_18447461|2022-11-29	EPI_ISL_18447461	2022-11-29	Bulgaria
hRSV/B/Bulgaria/150/2023|EPI_ISL_18447485|2023-01-09	EPI_ISL_18447485	2023-01-09	Bulgaria
hRSV/B/Bulgaria/s374/2023|EPI_ISL_18447495|2023-04-18	EPI_ISL_18447495	2023-04-18	Bulgaria
hRSV/B/Bulgaria/602/2023|EPI_ISL_18447490|2023-01-16	EPI_ISL_18447490	2023-01-16	Bulgaria
hRSV/B/Bulgaria/186/2023|EPI_ISL_18447484|2023-01-06	EPI_ISL_18447484	2023-01-06	Bulgaria
hRSV/B/Bulgaria/1305/2023|EPI_ISL_18447493|2023-01-31	EPI_ISL_18447493	2023-01-31	Bulgaria
hRSV/B/Bulgaria/1286/2023|EPI_ISL_18447492|2023-01-30	EPI_ISL_18447492	2023-01-30	Bulgaria
hRSV/B/Bulgaria/2605/2022|EPI_ISL_18447479|2022-12-19	EPI_ISL_18447479	2022-12-19	Bulgaria
hRSV/B/Bulgaria/2731/2022|EPI_ISL_18447480|2022-12-19	EPI_ISL_18447480	2022-12-19	Bulgaria
hRSV/B/Bulgaria/2337/2022|EPI_ISL_18447465|2022-12-05	EPI_ISL_18447465	2022-12-05	Bulgaria
hRSV/B/Bulgaria/2562/2022|EPI_ISL_18447474|2022-12-15	EPI_ISL_18447474	2022-12-15	Bulgaria
hRSV/B/Cambodia/AHC210249/2021|EPI_ISL_17104707|2021-09-07	EPI_ISL_17104707	2021-09-07	Cambodia
hRSV/B/Cambodia/PKH230316/2023|EPI_ISL_18279071|2023-07-12	EPI_ISL_18279071	2023-07-12	Cambodia
hRSV/B/Canada/ON-KHS-05268-v1/2022|EPI_ISL_19321177|2022-11-21	EPI_ISL_19321177	2022-11-21	Canada
hRSV/B/Canada/ON-KHS-07945-v1/2022|EPI_ISL_19321203|2022-11-11	EPI_ISL_19321203	2022-11-11	Canada
hRSV/B/Canada/ON-KHS-09775-v2/2023|EPI_ISL_19321061|2023-12-02	EPI_ISL_19321061	2023-12-02	Canada
hRSV/B/Canada/ON-KHS-07917-v1/2022|EPI_ISL_19321190|2022-12-15	EPI_ISL_19321190	2022-12-15	Canada
hRSV/B/Canada/ON-KHS-04767-v4/2022|EPI_ISL_19320872|2022-12-04	EPI_ISL_19320872	2022-12-04	Canada
hRSV/B/Canada/ON-KHS-09770-v2/2023|EPI_ISL_19321050|2023-12-04	EPI_ISL_19321050	2023-12-04	Canada
hRSV/B/Canada/ON-KHS-05333-v1/2022|EPI_ISL_19321186|2022-11-30	EPI_ISL_19321186	2022-11-30	Canada
hRSV/B/Canada/ON-KHS-08892-v3/2023|EPI_ISL_19321220|2023-11-18	EPI_ISL_19321220	2023-11-18	Canada
hRSV/B/Canada/ON-KHS-07944-v1/2022|EPI_ISL_19320977|2022-11-11	EPI_ISL_19320977	2022-11-11	Canada
hRSV/B/Canada/ON-KHS-05343-v1/2022|EPI_ISL_19320959|2022-12-20	EPI_ISL_19320959	2022-12-20	Canada
hRSV/B/Canada/ON-PHAC-RV01422/2023|EPI_ISL_19533295|2022-12-07	EPI_ISL_19533295	2022-12-07	Canada
hRSV/B/Canada/ON-KHS-09780-v2/2023|EPI_ISL_19320857|2023-12-06	EPI_ISL_19320857	2023-12-06	Canada
hRSV/B/Canada/ON-KHS-09788-v2/2023|EPI_ISL_19321067|2023-12-15	EPI_ISL_19321067	2023-12-15	Canada
hRSV/B/Canada/ON-KHS-07897-v1/2023|EPI_ISL_19321187|2023-11-07	EPI_ISL_19321187	2023-11-07	Canada
hRSV/B/Canada/ON-PHAC-RV01419/2023|EPI_ISL_19533292|2022-11-30	EPI_ISL_19533292	2022-11-30	Canada
hRSV/B/Canada/ON-KHS-04800-v1/2022|EPI_ISL_19320886|2022-12-08	EPI_ISL_19320886	2022-12-08	Canada
hRSV/B/Canada/ON-KHS-04780-v4/2022|EPI_ISL_19321155|2022-12-06	EPI_ISL_19321155	2022-12-06	Canada
hRSV/B/Canada/ON-KHS-07915-v1/2022|EPI_ISL_19320975|2022-12-02	EPI_ISL_19320975	2022-12-02	Canada
hRSV/B/Canada/ON-PHAC-RV01409/2023|EPI_ISL_19533285|2022-11-28	EPI_ISL_19533285	2022-11-28	Canada
hRSV/B/Canada/ON-KHS-09798-v2/2023|EPI_ISL_19321074|2023-12-05	EPI_ISL_19321074	2023-12-05	Canada
hRSV/B/Canary_Islands/HUNSC_ITER_150363644/2022|EPI_ISL_18810659|2022-11-09	EPI_ISL_18810659	2022-11-09	Canary_Islands
hRSV/B/Canary_Islands/HUNSC_ITER_150359859/2022|EPI_ISL_18810653|2022-10-31	EPI_ISL_18810653	2022-10-31	Canary_Islands
hRSV/B/Canary_Islands/HUNSC_ITER_150374766/2022|EPI_ISL_18698619|2022-12-20	EPI_ISL_18698619	2022-12-20	Canary_Islands
hRSV/B/Canary_Islands/HUNSC_ITER_402061047/2022|EPI_ISL_18810681|2022-11-17	EPI_ISL_18810681	2022-11-17	Canary_Islands
hRSV/B/Canary_Islands/HUNSC_ITER_402076348/2024|EPI_ISL_18915078|2024-01-06	EPI_ISL_18915078	2024-01-06	Canary_Islands
hRSV/B/Canary_Islands/HUNSC_ITER_150372187/2022|EPI_ISL_18698592|2022-12-05	EPI_ISL_18698592	2022-12-05	Canary_Islands
hRSV/B/Canary_Islands/HUNSC_ITER_150377685/2023|EPI_ISL_18698538|2023-01-09	EPI_ISL_18698538	2023-01-09	Canary_Islands
hRSV/B/Canary_Islands/HUNSC_ITER_150359169/2022|EPI_ISL_18915064|2022-10-23	EPI_ISL_18915064	2022-10-23	Canary_Islands
hRSV/B/Canary_Islands/HUNSC_ITER_150363980/2022|EPI_ISL_18810668|2022-11-12	EPI_ISL_18810668	2022-11-12	Canary_Islands
hRSV/B/Canary_Islands/HUNSC_ITER_150369464/2022|EPI_ISL_18698666|2022-11-27	EPI_ISL_18698666	2022-11-27	Canary_Islands
hRSV/B/Canary_Islands/HUNSC_ITER_150405343/2023|EPI_ISL_18698556|2023-06-19	EPI_ISL_18698556	2023-06-19	Canary_Islands
hRSV/B/Canary_Islands/HUNSC_ITER_150369554/2022|EPI_ISL_18698670|2022-11-28	EPI_ISL_18698670	2022-11-28	Canary_Islands
hRSV/B/Canary_Islands/HUNSC_ITER_150376652/2022|EPI_ISL_18698634|2022-12-29	EPI_ISL_18698634	2022-12-29	Canary_Islands
hRSV/B/Canary_Islands/HUNSC_ITER_150374907/2022|EPI_ISL_18698625|2022-12-21	EPI_ISL_18698625	2022-12-21	Canary_Islands
hRSV/B/Canary_Islands/HUNSC_ITER_150368221/2022|EPI_ISL_18810676|2022-11-15	EPI_ISL_18810676	2022-11-15	Canary_Islands
hRSV/B/Canary_Islands/HUNSC_ITER_150376608/2022|EPI_ISL_18698633|2022-12-29	EPI_ISL_18698633	2022-12-29	Canary_Islands
hRSV/B/Canary_Islands/HUNSC_ITER_150359707/2022|EPI_ISL_18915071|2022-10-30	EPI_ISL_18915071	2022-10-30	Canary_Islands
hRSV/B/Canary_Islands/HUNSC_ITER_150376211/2022|EPI_ISL_18698628|2022-12-25	EPI_ISL_18698628	2022-12-25	Canary_Islands
hRSV/B/Canary_Islands/HUNSC_ITER_150432519/2023|EPI_ISL_18810705|2023-12-15	EPI_ISL_18810705	2023-12-15	Canary_Islands
hRSV/B/Canary_Islands/HUNSC_ITER_150359529/2022|EPI_ISL_18915067|2022-10-27	EPI_ISL_18915067	2022-10-27	Canary_Islands
hRSV/B/Chile/VA-49993/2024|EPI_ISL_19360766|2024-06-21	EPI_ISL_19360766	2024-06-21	Chile
hRSV/B/Chile/MA-43557/2024|EPI_ISL_19360754|2024-05-31	EPI_ISL_19360754	2024-05-31	Chile
hRSV/B/Chile/MA-41606/2024|EPI_ISL_19360753|2024-05-23	EPI_ISL_19360753	2024-05-23	Chile
hRSV/B/Chile/AP-49647/2024|EPI_ISL_19360760|2024-06-22	EPI_ISL_19360760	2024-06-22	Chile
hRSV/B/Chile/LR-41037/2024|EPI_ISL_19360762|2024-05-22	EPI_ISL_19360762	2024-05-22	Chile
hRSV/B/Chile/AP-49645/2024|EPI_ISL_19360765|2024-06-22	EPI_ISL_19360765	2024-06-22	Chile
hRSV/B/Chile/MA-41604/2024|EPI_ISL_19360758|2024-05-25	EPI_ISL_19360758	2024-05-25	Chile
hRSV/B/Chile/RM-53495/2024|EPI_ISL_19360769|2024-07-08	EPI_ISL_19360769	2024-07-08	Chile
hRSV/B/Chile/MA-43569/2024|EPI_ISL_19360752|2024-05-30	EPI_ISL_19360752	2024-05-30	Chile
hRSV/B/Chile/RM-50027/2024|EPI_ISL_19360759|2024-06-22	EPI_ISL_19360759	2024-06-22	Chile
hRSV/B/Chile/LL-9411/2024|EPI_ISL_19360755|2024-01-30	EPI_ISL_19360755	2024-01-30	Chile
hRSV/B/Chile/RM-53759/2024|EPI_ISL_19360770|2024-07-07	EPI_ISL_19360770	2024-07-07	Chile
hRSV/B/Chile/RM-53770/2024|EPI_ISL_19360771|2024-07-07	EPI_ISL_19360771	2024-07-07	Chile
hRSV/B/Chile/AR-50484/2024|EPI_ISL_19360767|2024-06-18	EPI_ISL_19360767	2024-06-18	Chile
hRSV/B/Chile/MA-39758/2024|EPI_ISL_19360763|2024-05-15	EPI_ISL_19360763	2024-05-15	Chile
hRSV/B/Chile/RM-50028/2024|EPI_ISL_19360764|2024-06-21	EPI_ISL_19360764	2024-06-21	Chile
hRSV/B/Chile/VA-40968/2024|EPI_ISL_19360761|2024-05-18	EPI_ISL_19360761	2024-05-18	Chile
hRSV/B/Chile/VA-49994/2024|EPI_ISL_19360757|2024-06-24	EPI_ISL_19360757	2024-06-24	Chile
hRSV/B/Chile/RM-53494/2024|EPI_ISL_19360768|2024-07-08	EPI_ISL_19360768	2024-07-08	Chile
hRSV/B/Chile/AR-50486/2024|EPI_ISL_19360756|2024-06-14	EPI_ISL_19360756	2024-06-14	Chile
hRSV/B/China/HB-39147/2020|EPI_ISL_6268618|2020-12-19	EPI_ISL_6268618	2020-12-19	China
hRSV/B/China/HB-51132/2021|EPI_ISL_6314463|2021-02-19	EPI_ISL_6314463	2021-02-19	China
hRSV/B/China/HB-38291/2020|EPI_ISL_6268612|2020-12-15	EPI_ISL_6268612	2020-12-15	China
hRSV/B/China/CCMU-0074/2020|EPI_ISL_18482750|2020-01-20	EPI_ISL_18482750	2020-01-20	China
hRSV/B/China/CCMU-0178/2020|EPI_ISL_18482739|2020-01-30	EPI_ISL_18482739	2020-01-30	China
hRSV/B/China/HB-50619/2021|EPI_ISL_6268628|2021-02-17	EPI_ISL_6268628	2021-02-17	China
hRSV/B/China/YN-TPRI-1016066/2024|EPI_ISL_19172422|2024-02-22	EPI_ISL_19172422	2024-02-22	China
hRSV/B/China/CCMU-0340/2020|EPI_ISL_18482774|2020-02-19	EPI_ISL_18482774	2020-02-19	China
hRSV/B/China/CCMU-0079/2020|EPI_ISL_18482768|2020-01-20	EPI_ISL_18482768	2020-01-20	China
hRSV/B/China/CCMU-0075/2020|EPI_ISL_18482758|2020-01-20	EPI_ISL_18482758	2020-01-20	China
hRSV/B/China/HB-57844/2021|EPI_ISL_6314466|2021-03-19	EPI_ISL_6314466	2021-03-19	China
hRSV/B/China/HB-38946/2020|EPI_ISL_6268617|2020-12-18	EPI_ISL_6268617	2020-12-18	China
hRSV/B/China/HB-37714/2020|EPI_ISL_6268607|2020-12-12	EPI_ISL_6268607	2020-12-12	China
hRSV/B/China/CCMU-0700/2020|EPI_ISL_18482755|2020-10-30	EPI_ISL_18482755	2020-10-30	China
hRSV/B/China/HB-44330/2021|EPI_ISL_6268620|2021-01-13	EPI_ISL_6268620	2021-01-13	China
hRSV/B/China/HB-58492/2021|EPI_ISL_6314470|2021-03-22	EPI_ISL_6314470	2021-03-22	China
hRSV/B/China/HB-60337/2021|EPI_ISL_6314585|2021-03-29	EPI_ISL_6314585	2021-03-29	China
hRSV/B/China/HB-32993/2020|EPI_ISL_6268594|2020-11-19	EPI_ISL_6268594	2020-11-19	China
hRSV/B/China/HB-62717/2021|EPI_ISL_6314663|2021-04-08	EPI_ISL_6314663	2021-04-08	China
hRSV/B/China/CCMU-0064/2020|EPI_ISL_18482764|2020-01-16	EPI_ISL_18482764	2020-01-16	China
hRSV/B/Cote_d'Ivoire/IPCI0047/2023|EPI_ISL_19493478|2023-08-17	EPI_ISL_19493478	2023-08-17	Cote_d'Ivoire
hRSV/B/Cote_d'Ivoire/IPCI0021/2023|EPI_ISL_19493455|2023-07-06	EPI_ISL_19493455	2023-07-06	Cote_d'Ivoire
hRSV/B/Cote_d'Ivoire/IPCI0069/2023|EPI_ISL_19493498|2023-09-05	EPI_ISL_19493498	2023-09-05	Cote_d'Ivoire
hRSV/B/Cote_d'Ivoire/IPCI0027/2023|EPI_ISL_19493461|2023-07-10	EPI_ISL_19493461	2023-07-10	Cote_d'Ivoire
hRSV/B/Cote_d'Ivoire/IPCI0016/2023|EPI_ISL_19493450|2023-06-14	EPI_ISL_19493450	2023-06-14	Cote_d'Ivoire
hRSV/B/Cote_d'Ivoire/IPCI0081/2023|EPI_ISL_19493506|2023-09-19	EPI_ISL_19493506	2023-09-19	Cote_d'Ivoire
hRSV/B/Cote_d'Ivoire/IPCI0078/2023|EPI_ISL_19493504|2023-09-14	EPI_ISL_19493504	2023-09-14	Cote_d'Ivoire
hRSV/B/Cote_d'Ivoire/IPCI0019/2023|EPI_ISL_19493453|2023-07-05	EPI_ISL_19493453	2023-07-05	Cote_d'Ivoire
hRSV/B/Cote_d'Ivoire/IPCI0096/2023|EPI_ISL_19493520|2023-10-02	EPI_ISL_19493520	2023-10-02	Cote_d'Ivoire
hRSV/B/Cote_d'Ivoire/IPCI0048/2023|EPI_ISL_19493479|2023-08-16	EPI_ISL_19493479	2023-08-16	Cote_d'Ivoire
hRSV/B/Cote_d'Ivoire/IPCI0086/2023|EPI_ISL_19493511|2023-09-19	EPI_ISL_19493511	2023-09-19	Cote_d'Ivoire
hRSV/B/Cote_d'Ivoire/IPCI0014/2023|EPI_ISL_19493448|2023-06-13	EPI_ISL_19493448	2023-06-13	Cote_d'Ivoire
hRSV/B/Cote_d'Ivoire/IPCI0066/2023|EPI_ISL_19493495|2023-09-03	EPI_ISL_19493495	2023-09-03	Cote_d'Ivoire
hRSV/B/Cote_d'Ivoire/IPCI0093/2023|EPI_ISL_19493518|2023-09-27	EPI_ISL_19493518	2023-09-27	Cote_d'Ivoire
hRSV/B/Cote_d'Ivoire/IPCI0026/2023|EPI_ISL_19493460|2023-07-10	EPI_ISL_19493460	2023-07-10	Cote_d'Ivoire
hRSV/B/Cote_d'Ivoire/IPCI0063/2023|EPI_ISL_19493492|2023-08-30	EPI_ISL_19493492	2023-08-30	Cote_d'Ivoire
hRSV/B/Cote_d'Ivoire/IPCI0017/2023|EPI_ISL_19493451|2023-07-05	EPI_ISL_19493451	2023-07-05	Cote_d'Ivoire
hRSV/B/Cote_d'Ivoire/IPCI0089/2023|EPI_ISL_19493514|2023-09-18	EPI_ISL_19493514	2023-09-18	Cote_d'Ivoire
hRSV/B/Cote_d'Ivoire/IPCI0042/2023|EPI_ISL_19493474|2023-08-11	EPI_ISL_19493474	2023-08-11	Cote_d'Ivoire
hRSV/B/Cote_d'Ivoire/IPCI0050/2023|EPI_ISL_19493480|2023-08-16	EPI_ISL_19493480	2023-08-16	Cote_d'Ivoire
hRSV/B/Croatia/HZJZ_7338/2024|EPI_ISL_19074734|2024-02-21	EPI_ISL_19074734	2024-02-21	Croatia
hRSV/B/Czech_Republic/NRL_c1588/2024|EPI_ISL_19044757|2024-02-15	EPI_ISL_19044757	2024-02-15	Czech_Republic
hRSV/B/England/UKHSA_RVU_4000887/2023|EPI_ISL_19440025|2023-12-29	EPI_ISL_19440025	2023-12-29	England
hRSV/B/England/UKHSA_RVU_4000767/2024|EPI_ISL_19446440|2024-03-24	EPI_ISL_19446440	2024-03-24	England
hRSV/B/England/0480295/2023|EPI_ISL_17694327|2023-01-24	EPI_ISL_17694327	2023-01-24	England
hRSV/B/England/225020828/2022|EPI_ISL_16609768|2022-12-08	EPI_ISL_16609768	2022-12-08	England
hRSV/B/England/224500197/2022|EPI_ISL_16672874|2022-11-04	EPI_ISL_16672874	2022-11-04	England
hRSV/B/England/223920631/2022|EPI_ISL_16714731|2022-09-26	EPI_ISL_16714731	2022-09-26	England
hRSV/B/England/224660374/2022|EPI_ISL_17258485|2022-11-15	EPI_ISL_17258485	2022-11-15	England
hRSV/B/England/UKHSA_RVU_4000878/2023|EPI_ISL_19440022|2023-12-13	EPI_ISL_19440022	2023-12-13	England
hRSV/B/England/UKHSA_RVU_2005080/2023|EPI_ISL_19276939|2023-03-01	EPI_ISL_19276939	2023-03-01	England
hRSV/B/England/215261549/2021|EPI_ISL_16714687|2021-12-29	EPI_ISL_16714687	2021-12-29	England
hRSV/B/England/UKHSA_RVU_2005036/2022|EPI_ISL_19276901|2022-11-15	EPI_ISL_19276901	2022-11-15	England
hRSV/B/England/224200121/2022|EPI_ISL_16714741|2022-10-10	EPI_ISL_16714741	2022-10-10	England
hRSV/B/England/UKHSA_RVU_4520910/2023|EPI_ISL_18591812|2023-11-06	EPI_ISL_18591812	2023-11-06	England
hRSV/B/England/UKHSA_RVU_0320683/2024|EPI_ISL_18931013|2024-01-15	EPI_ISL_18931013	2024-01-15	England
hRSV/B/England/UKHSA_RVU_4920111/2023|EPI_ISL_18717747|2023-11-29	EPI_ISL_18717747	2023-11-29	England
hRSV/B/England/UKHSA_RVU_4000700/2023|EPI_ISL_19446429|2023-12-20	EPI_ISL_19446429	2023-12-20	England
hRSV/B/England/UKHSA_RVU_0140954/2023|EPI_ISL_18930977|2023-12-27	EPI_ISL_18930977	2023-12-27	England
hRSV/B/England/UKHSA_RVU_4000672/2023|EPI_ISL_19446423|2023-12-05	EPI_ISL_19446423	2023-12-05	England
hRSV/B/England/UKHSA_RVU_2005111/2022|EPI_ISL_19276957|2022-10-28	EPI_ISL_19276957	2022-10-28	England
hRSV/B/England/UKHSA_RVU_4000509/2023|EPI_ISL_19440003|2023-12-02	EPI_ISL_19440003	2023-12-02	England
hRSV/B/Finland/UMC-358103029/2020|EPI_ISL_19048001|2020-02-14	EPI_ISL_19048001	2020-02-14	Finland
hRSV/B/Finland/UMC-358103009/2020|EPI_ISL_19048678|2020-01-29	EPI_ISL_19048678	2020-01-29	Finland
hRSV/B/Finland/UMC-358103012/2020|EPI_ISL_19048560|2020-01-30	EPI_ISL_19048560	2020-01-30	Finland
hRSV/B/Finland/UMC-358103003/2020|EPI_ISL_19048906|2020-01-21	EPI_ISL_19048906	2020-01-21	Finland
hRSV/B/Finland/UMC-358103027/2020|EPI_ISL_19048629|2020-02-11	EPI_ISL_19048629	2020-02-11	Finland
hRSV/B/Finland/UMC-358103016/2020|EPI_ISL_19048124|2020-02-03	EPI_ISL_19048124	2020-02-03	Finland
hRSV/B/Finland/UMC-358103049/2020|EPI_ISL_19049243|2020-03-13	EPI_ISL_19049243	2020-03-13	Finland
hRSV/B/Finland/UMC-358103015/2020|EPI_ISL_19048429|2020-02-02	EPI_ISL_19048429	2020-02-02	Finland
hRSV/B/Finland/UMC-358103021/2020|EPI_ISL_19048362|2020-02-06	EPI_ISL_19048362	2020-02-06	Finland
hRSV/B/Finland/UMC-358103043/2020|EPI_ISL_19048144|2020-02-26	EPI_ISL_19048144	2020-02-26	Finland
hRSV/B/Finland/UMC-358103010/2020|EPI_ISL_19049102|2020-01-29	EPI_ISL_19049102	2020-01-29	Finland
hRSV/B/Finland/UMC-358103011/2020|EPI_ISL_19048163|2020-01-30	EPI_ISL_19048163	2020-01-30	Finland
hRSV/B/Finland/UMC-358103034/2020|EPI_ISL_19048922|2020-02-19	EPI_ISL_19048922	2020-02-19	Finland
hRSV/B/Finland/UMC-358103038/2020|EPI_ISL_19049033|2020-02-21	EPI_ISL_19049033	2020-02-21	Finland
hRSV/B/Finland/UMC-358103008/2020|EPI_ISL_19048082|2020-01-29	EPI_ISL_19048082	2020-01-29	Finland
hRSV/B/Finland/UMC-358103046/2020|EPI_ISL_19049063|2020-03-06	EPI_ISL_19049063	2020-03-06	Finland
hRSV/B/Finland/UMC-358103023/2020|EPI_ISL_19048289|2020-02-08	EPI_ISL_19048289	2020-02-08	Finland
hRSV/B/Finland/UMC-358103004/2020|EPI_ISL_19049008|2020-01-21	EPI_ISL_19049008	2020-01-21	Finland
hRSV/B/Finland/UMC-358103013/2020|EPI_ISL_19049029|2020-02-02	EPI_ISL_19049029	2020-02-02	Finland
hRSV/B/France/ARA-HCL021214332801/2021|EPI_ISL_18789543|2021-12-01	EPI_ISL_18789543	2021-12-01	France
hRSV/B/France/ARA-HCL021230587401/2021|EPI_ISL_18789601|2021-12-27	EPI_ISL_18789601	2021-12-27	France
hRSV/B/France/IDF-EEQ6-HCL28159101/2023|EPI_ISL_19465521|2023-11-20	EPI_ISL_19465521	2023-11-20	France
hRSV/B/France/ARA-HCL021222010901/2021|EPI_ISL_18789572|2021-12-13	EPI_ISL_18789572	2021-12-13	France
hRSV/B/France/IDF-RELAB-IPP24981/2023|EPI_ISL_18537476|2023-10-12	EPI_ISL_18537476	2023-10-12	France
hRSV/B/France/ARA-HCL021170917601/2021|EPI_ISL_18789338|2021-09-23	EPI_ISL_18789338	2021-09-23	France
hRSV/B/France/ARA-HCL023192561701/2023|EPI_ISL_19281604|2023-12-07	EPI_ISL_19281604	2023-12-07	France
hRSV/A/France/un-HMN-023-0001/2023|EPI_ISL_19630683|2023-10-20	EPI_ISL_19630683	2023-10-20	France
hRSV/A/France/un-HMN-020-0006/2023|EPI_ISL_19630321|2023-11-25	EPI_ISL_19630321	2023-11-25	France
hRSV/B/France/ARA-HCL021154160501/2021|EPI_ISL_18789329|2021-08-30	EPI_ISL_18789329	2021-08-30	France
hRSV/B/France/ARA-HCL021215844001/2021|EPI_ISL_18789551|2021-12-03	EPI_ISL_18789551	2021-12-03	France
hRSV/B/France/ARA-HCL021187479101/2021|EPI_ISL_18789402|2021-10-20	EPI_ISL_18789402	2021-10-20	France
hRSV/B/France/ARA-HCL022175978601/2022|EPI_ISL_18789648|2022-10-19	EPI_ISL_18789648	2022-10-19	France
hRSV/A/France/un-HMN-010-0029/2023|EPI_ISL_19630663|2023-12-22	EPI_ISL_19630663	2023-12-22	France
hRSV/B/France/ARA-HCL022182621301/2022|EPI_ISL_18789681|2022-10-31	EPI_ISL_18789681	2022-10-31	France
hRSV/B/France/ARA-HCL022215344001/2022|EPI_ISL_18789753|2022-12-24	EPI_ISL_18789753	2022-12-24	France
hRSV/B/France/IDF-RELAB-IPP26337/2023|EPI_ISL_18537485|2023-10-16	EPI_ISL_18537485	2023-10-16	France
hRSV/B/France/ARA-HCL021163435601/2021|EPI_ISL_18789331|2021-09-13	EPI_ISL_18789331	2021-09-13	France
hRSV/B/France/ARA-HCL022183208901/2022|EPI_ISL_18789687|2022-11-01	EPI_ISL_18789687	2022-11-01	France
hRSV/B/France/ARA-HCL021200631501/2021|EPI_ISL_18789491|2021-11-10	EPI_ISL_18789491	2021-11-10	France
hRSV/B/Germany/HE-21-01932/2021|EPI_ISL_18005894|2021-11-25	EPI_ISL_18005894	2021-11-25	Germany
hRSV/B/Germany/HE-22-00454/2022|EPI_ISL_18005861|2022-10-25	EPI_ISL_18005861	2022-10-25	Germany
hRSV/B/Germany/RP-21-01996/2021|EPI_ISL_18005841|2021-11-21	EPI_ISL_18005841	2021-11-21	Germany
hRSV/B/Germany/HE-22-01036/2022|EPI_ISL_18005887|2022-11-14	EPI_ISL_18005887	2022-11-14	Germany
hRSV/B/Germany/un-UMC-490103011/2020|EPI_ISL_19048221|2020-02-10	EPI_ISL_19048221	2020-02-10	Germany
hRSV/B/Germany/TH-21-00161/2021|EPI_ISL_18005844|2021-10-04	EPI_ISL_18005844	2021-10-04	Germany
hRSV/B/Germany/BE-21-00086/2021|EPI_ISL_18005863|2021-09-30	EPI_ISL_18005863	2021-09-30	Germany
hRSV/B/Germany/TH-22-01322/2022|EPI_ISL_18005882|2022-11-21	EPI_ISL_18005882	2022-11-21	Germany
hRSV/B/Germany/BW-22-02051/2022|EPI_ISL_18005853|2022-12-05	EPI_ISL_18005853	2022-12-05	Germany
hRSV/B/Germany/RP-22-01347/2022|EPI_ISL_18005888|2022-11-21	EPI_ISL_18005888	2022-11-21	Germany
hRSV/B/Germany/NW-21-00184/2021|EPI_ISL_18005892|2021-10-06	EPI_ISL_18005892	2021-10-06	Germany
hRSV/B/Germany/RP-20-02635/2020|EPI_ISL_18005808|2020-02-24	EPI_ISL_18005808	2020-02-24	Germany
hRSV/B/Germany/HE-22-00938/2022|EPI_ISL_18005880|2022-11-10	EPI_ISL_18005880	2022-11-10	Germany
hRSV/B/Germany/NW-21-01128/2021|EPI_ISL_18005934|2021-11-03	EPI_ISL_18005934	2021-11-03	Germany
hRSV/B/Germany/TH-22-01649/2022|EPI_ISL_18005866|2022-11-28	EPI_ISL_18005866	2022-11-28	Germany
hRSV/B/Germany/RP-21-00142/2021|EPI_ISL_18005895|2021-10-03	EPI_ISL_18005895	2021-10-03	Germany
hRSV/B/Germany/BW-21-06864/2021|EPI_ISL_18005842|2021-09-13	EPI_ISL_18005842	2021-09-13	Germany
hRSV/B/Germany/RP-20-03626/2020|EPI_ISL_18005809|2020-03-17	EPI_ISL_18005809	2020-03-17	Germany
hRSV/B/Germany/HE-22-00941/2022|EPI_ISL_18005881|2022-11-11	EPI_ISL_18005881	2022-11-11	Germany
hRSV/B/Germany/BW-22-00307/2022|EPI_ISL_18005857|2022-10-17	EPI_ISL_18005857	2022-10-17	Germany
hRSV/B/Ireland/NVRL-G22IRL68633/2022|EPI_ISL_18321067|2022-10-31	EPI_ISL_18321067	2022-10-31	Ireland
hRSV/B/Ireland/un-NVRL-B18321056/2022|EPI_ISL_19315904|2022-10-20	EPI_ISL_19315904	2022-10-20	Ireland
hRSV/B/Ireland/un-NVRL-B18321022/2022|EPI_ISL_19315940|2022-10-12	EPI_ISL_19315940	2022-10-12	Ireland
hRSV/B/Ireland/un-NVRL-B18321121/2022|EPI_ISL_19315955|2022-12-07	EPI_ISL_19315955	2022-12-07	Ireland
hRSV/B/Ireland/NVRL-G-65530/2023|EPI_ISL_19160819|2023-10-19	EPI_ISL_19160819	2023-10-19	Ireland
hRSV/B/Ireland/un-NVRL-B18321114/2022|EPI_ISL_19316058|2022-12-12	EPI_ISL_19316058	2022-12-12	Ireland
hRSV/B/Ireland/un-NVRL-B18321156/2022|EPI_ISL_19316126|2022-12-04	EPI_ISL_19316126	2022-12-04	Ireland
hRSV/B/Ireland/NVRL-G22IRL71188/2022|EPI_ISL_18321117|2022-11-10	EPI_ISL_18321117	2022-11-10	Ireland
hRSV/B/Ireland/NVRL-G22IRL76395/2022|EPI_ISL_18321156|2022-12-04	EPI_ISL_18321156	2022-12-04	Ireland
hRSV/B/Ireland/un-NVRL-B18321153/2022|EPI_ISL_19315947|2022-11-18	EPI_ISL_19315947	2022-11-18	Ireland
hRSV/B/Ireland/NVRL-G22IRL66982/2022|EPI_ISL_18321060|2022-10-25	EPI_ISL_18321060	2022-10-25	Ireland
hRSV/B/Ireland/NVRL-G22IRL77779/2022|EPI_ISL_18321149|2022-12-10	EPI_ISL_18321149	2022-12-10	Ireland
hRSV/B/Ireland/NVRL-G22IRL72977/2022|EPI_ISL_18321118|2022-11-21	EPI_ISL_18321118	2022-11-21	Ireland
hRSV/B/Ireland/NVRL-G22IRL78517/2022|EPI_ISL_18321129|2022-12-14	EPI_ISL_18321129	2022-12-14	Ireland
hRSV/B/Ireland/un-NVRL-B18321107/2022|EPI_ISL_19315906|2022-12-14	EPI_ISL_19315906	2022-12-14	Ireland
hRSV/B/Ireland/un-NVRL-B18321108/2022|EPI_ISL_19315964|2022-11-09	EPI_ISL_19315964	2022-11-09	Ireland
hRSV/B/Ireland/NVRL-G22IRL77855/2022|EPI_ISL_18321157|2022-12-12	EPI_ISL_18321157	2022-12-12	Ireland
hRSV/B/Ireland/NVRL-G22IRL76682/2022|EPI_ISL_18321106|2022-12-06	EPI_ISL_18321106	2022-12-06	Ireland
hRSV/B/Ireland/un-NVRL-B18321106/2022|EPI_ISL_19315925|2022-12-06	EPI_ISL_19315925	2022-12-06	Ireland
hRSV/B/Ireland/un-NVRL-B18321141/2022|EPI_ISL_19316098|2022-12-02	EPI_ISL_19316098	2022-12-02	Ireland
hRSV/B/Israel/4182/2021|EPI_ISL_13231420|2021-07-01	EPI_ISL_13231420	2021-07-01	Israel
hRSV/B/Israel/4395/2021|EPI_ISL_13231426|2021-07-08	EPI_ISL_13231426	2021-07-08	Israel
hRSV/B/Israel/4635/2021|EPI_ISL_13231432|2021-07-15	EPI_ISL_13231432	2021-07-15	Israel
hRSV/B/Israel/4625/2021|EPI_ISL_13231430|2021-07-15	EPI_ISL_13231430	2021-07-15	Israel
hRSV/B/Israel/4294/2021|EPI_ISL_13231424|2021-07-06	EPI_ISL_13231424	2021-07-06	Israel
hRSV/B/Israel/4636/2021|EPI_ISL_13231433|2021-07-15	EPI_ISL_13231433	2021-07-15	Israel
hRSV/B/Israel/4186/2021|EPI_ISL_13231421|2021-07-04	EPI_ISL_13231421	2021-07-04	Israel
hRSV/B/Israel/3670/2021|EPI_ISL_13231406|2021-06-20	EPI_ISL_13231406	2021-06-20	Israel
hRSV/B/Israel/3016/2021|EPI_ISL_13231399|2021-05-27	EPI_ISL_13231399	2021-05-27	Israel
hRSV/B/Israel/4781/2021|EPI_ISL_13231437|2021-07-20	EPI_ISL_13231437	2021-07-20	Israel
hRSV/B/Israel/4025/2021|EPI_ISL_13231416|2021-06-29	EPI_ISL_13231416	2021-06-29	Israel
hRSV/B/Israel/3966/2021|EPI_ISL_13231414|2021-06-28	EPI_ISL_13231414	2021-06-28	Israel
hRSV/B/Israel/3857/2021|EPI_ISL_13231411|2021-06-23	EPI_ISL_13231411	2021-06-23	Israel
hRSV/B/Israel/4219/2021|EPI_ISL_13231423|2021-07-05	EPI_ISL_13231423	2021-07-05	Israel
hRSV/B/Israel/4482/2021|EPI_ISL_13231427|2021-07-12	EPI_ISL_13231427	2021-07-12	Israel
hRSV/B/Israel/4634/2021|EPI_ISL_13231431|2021-07-15	EPI_ISL_13231431	2021-07-15	Israel
hRSV/B/Israel/342014/2021|EPI_ISL_13231440|2021-06-01	EPI_ISL_13231440	2021-06-01	Israel
hRSV/B/Israel/4792/2021|EPI_ISL_13231438|2021-07-20	EPI_ISL_13231438	2021-07-20	Israel
hRSV/B/Italy/SIC-114_02/2023|EPI_ISL_19063327|2023-01-12	EPI_ISL_19063327	2023-01-12	Italy
hRSV/B/Italy/LIG-1601-1/2024|EPI_ISL_19045980|2024-01-16	EPI_ISL_19045980	2024-01-16	Italy
hRSV/B/Italy/LOM-01162441/2022|EPI_ISL_18329470|2022-12-14	EPI_ISL_18329470	2022-12-14	Italy
hRSV/B/Italy/SIC-149_51/2022|EPI_ISL_19063339|2022-12-21	EPI_ISL_19063339	2022-12-21	Italy
hRSV/B/Italy/SIC-206_06/2020|EPI_ISL_19063280|2020-02-06	EPI_ISL_19063280	2020-02-06	Italy
hRSV/B/Italy/SIC-100_47/2021|EPI_ISL_19063333|2021-11-24	EPI_ISL_19063333	2021-11-24	Italy
hRSV/B/Italy/SIC-54_52/2022|EPI_ISL_19063297|2022-12-30	EPI_ISL_19063297	2022-12-30	Italy
hRSV/B/Italy/SIC-81_05/2023|EPI_ISL_19063342|2023-02-01	EPI_ISL_19063342	2023-02-01	Italy
hRSV/B/Italy/SIC-87_43/2021|EPI_ISL_19063287|2021-10-28	EPI_ISL_19063287	2021-10-28	Italy
hRSV/B/Italy/LOM-01164057/2022|EPI_ISL_18329471|2022-12-19	EPI_ISL_18329471	2022-12-19	Italy
hRSV/B/Italy/LOM-01161601/2022|EPI_ISL_18329469|2022-12-12	EPI_ISL_18329469	2022-12-12	Italy
hRSV/B/Italy/SIC-56_48/2022|EPI_ISL_19063278|2022-11-28	EPI_ISL_19063278	2022-11-28	Italy
hRSV/B/Italy/LOM-25/2021|EPI_ISL_18446834|2021-11-21	EPI_ISL_18446834	2021-11-21	Italy
hRSV/B/Italy/LOM-01012646/2023|EPI_ISL_18329491|2023-02-06	EPI_ISL_18329491	2023-02-06	Italy
hRSV/B/Italy/LOM-36/2021|EPI_ISL_18446845|2021-11-21	EPI_ISL_18446845	2021-11-21	Italy
hRSV/B/Italy/LOM-01168135/2022|EPI_ISL_18329475|2022-12-31	EPI_ISL_18329475	2022-12-31	Italy
hRSV/B/Italy/LOM-33/2021|EPI_ISL_18446842|2021-12-14	EPI_ISL_18446842	2021-12-14	Italy
hRSV/B/Italy/LOM-30/2022|EPI_ISL_18446839|2022-01-09	EPI_ISL_18446839	2022-01-09	Italy
hRSV/B/Italy/SIC-182_47/2021|EPI_ISL_19063318|2021-11-26	EPI_ISL_19063318	2021-11-26	Italy
hRSV/B/Italy/un-UMC-390103010/2020|EPI_ISL_19048390|2020-01-04	EPI_ISL_19048390	2020-01-04	Italy
hRSV/B/Japan/NU-U047iso/2022|EPI_ISL_19147782|2022-12-19	EPI_ISL_19147782	2022-12-19	Japan
hRSV/B/Japan/NU-RS007iso/2021|EPI_ISL_19147779|2021-04-26	EPI_ISL_19147779	2021-04-26	Japan
hRSV/B/Japan/NU-RS006iso/2023|EPI_ISL_19147778|2023-09-06	EPI_ISL_19147778	2023-09-06	Japan
hRSV/B/Japan/NU-U003iso/2023|EPI_ISL_19147775|2023-08-16	EPI_ISL_19147775	2023-08-16	Japan
hRSV/B/Japan/NU-RS010iso/2023|EPI_ISL_19147781|2023-09-26	EPI_ISL_19147781	2023-09-26	Japan
hRSV/B/Japan/NU-RS001ori/2023|EPI_ISL_19147771|2023-08-07	EPI_ISL_19147771	2023-08-07	Japan
hRSV/B/Japan/NU-RS017iso/2022|EPI_ISL_19147786|2022-10-19	EPI_ISL_19147786	2022-10-19	Japan
hRSV/B/Japan/NU-RS004ori/2023|EPI_ISL_19147783|2023-08-12	EPI_ISL_19147783	2023-08-12	Japan
hRSV/B/Japan/NU-U072iso/2023|EPI_ISL_19147785|2023-06-28	EPI_ISL_19147785	2023-06-28	Japan
hRSV/B/Japan/NU-RS015iso/2022|EPI_ISL_19147776|2022-09-20	EPI_ISL_19147776	2022-09-20	Japan
hRSV/B/Japan/NU-RS014iso/2022|EPI_ISL_19147777|2022-09-15	EPI_ISL_19147777	2022-09-15	Japan
hRSV/B/Japan/NU-U087iso/2023|EPI_ISL_19147770|2023-07-14	EPI_ISL_19147770	2023-07-14	Japan
hRSV/B/Japan/NU-RS021iso/2023|EPI_ISL_19147772|2023-12-20	EPI_ISL_19147772	2023-12-20	Japan
hRSV/B/Kuwait/KUNIV-52984/2021|EPI_ISL_18845933|2021-10-19	EPI_ISL_18845933	2021-10-19	Kuwait
hRSV/B/Kuwait/KUNIV-1488/2022|EPI_ISL_18845930|2022-01-30	EPI_ISL_18845930	2022-01-30	Kuwait
hRSV/B/Kuwait/KUNIV-10505/2022|EPI_ISL_18845917|2022-08-30	EPI_ISL_18845917	2022-08-30	Kuwait
hRSV/B/Kuwait/KUNIV-9334/2022|EPI_ISL_18845928|2022-08-03	EPI_ISL_18845928	2022-08-03	Kuwait
hRSV/B/Kuwait/KUNIV-11508/2022|EPI_ISL_18845929|2022-09-22	EPI_ISL_18845929	2022-09-22	Kuwait
hRSV/B/Kuwait/KUNIV-9761/2022|EPI_ISL_18845918|2022-08-15	EPI_ISL_18845918	2022-08-15	Kuwait
hRSV/B/Kuwait/KUNIV-52533/2021|EPI_ISL_18845927|2021-10-17	EPI_ISL_18845927	2021-10-17	Kuwait
hRSV/B/Kuwait/KUNIV-10884/2022|EPI_ISL_18845923|2022-09-08	EPI_ISL_18845923	2022-09-08	Kuwait
hRSV/B/Kuwait/KUNIV-11566/2022|EPI_ISL_18845935|2022-09-23	EPI_ISL_18845935	2022-09-23	Kuwait
hRSV/B/Kuwait/KUNIV-4269/2020|EPI_ISL_18845938|2020-03-10	EPI_ISL_18845938	2020-03-10	Kuwait
hRSV/B/Kuwait/KUNIV-9387/2022|EPI_ISL_18845936|2022-08-04	EPI_ISL_18845936	2022-08-04	Kuwait
hRSV/B/Kuwait/KUNIV-7936/2022|EPI_ISL_18845925|2022-06-27	EPI_ISL_18845925	2022-06-27	Kuwait
hRSV/B/Kuwait/KUNIV-6550/2021|EPI_ISL_18845934|2021-09-16	EPI_ISL_18845934	2021-09-16	Kuwait
hRSV/B/Kuwait/KUNIV-11263/2022|EPI_ISL_18845919|2022-09-16	EPI_ISL_18845919	2022-09-16	Kuwait
hRSV/B/Kuwait/KUNIV-10643/2022|EPI_ISL_18845937|2022-09-03	EPI_ISL_18845937	2022-09-03	Kuwait
hRSV/B/Kuwait/KUNIV-11318/2022|EPI_ISL_18845922|2022-09-22	EPI_ISL_18845922	2022-09-22	Kuwait
hRSV/B/Kuwait/KUNIV-3244/2022|EPI_ISL_18845924|2022-03-12	EPI_ISL_18845924	2022-03-12	Kuwait
hRSV/B/Kuwait/KUNIV-10635/2022|EPI_ISL_18845921|2022-09-02	EPI_ISL_18845921	2022-09-02	Kuwait
hRSV/B/Kuwait/KUNIV-2138/2022|EPI_ISL_18845932|2022-02-13	EPI_ISL_18845932	2022-02-13	Kuwait
hRSV/B/Kuwait/KUNIV-10636/2022|EPI_ISL_18845926|2022-09-02	EPI_ISL_18845926	2022-09-02	Kuwait
hRSV/B/Macedonia/IPH-MKD-94G/2023|EPI_ISL_19141123|2023-11-21	EPI_ISL_19141123	2023-11-21	Macedonia
hRSV/B/Macedonia/IPH-MKD-234G/2023|EPI_ISL_19141133|2023-12-25	EPI_ISL_19141133	2023-12-25	Macedonia
hRSV/B/Macedonia/IPH-MKD-49G/2023|EPI_ISL_18348028|2023-01-09	EPI_ISL_18348028	2023-01-09	Macedonia
hRSV/B/Macedonia/IPH-MKD-250G/2023|EPI_ISL_18348031|2023-02-15	EPI_ISL_18348031	2023-02-15	Macedonia
hRSV/B/Macedonia/IPH-MKD-184G/2023|EPI_ISL_18348030|2023-02-02	EPI_ISL_18348030	2023-02-02	Macedonia
hRSV/B/Macedonia/IPH-MKD-86G/2023|EPI_ISL_18348029|2023-01-17	EPI_ISL_18348029	2023-01-17	Macedonia
hRSV/B/Mexico/CMX_INER-17/2023|EPI_ISL_19500995|2023-11-11	EPI_ISL_19500995	2023-11-11	Mexico
hRSV/B/Mexico/un-UMC-520103006/2020|EPI_ISL_19048664|2020-02-06	EPI_ISL_19048664	2020-02-06	Mexico
hRSV/B/Mexico/AGS_InDRE_9618/2023|EPI_ISL_19564567|2023-11-16	EPI_ISL_19564567	2023-11-16	Mexico
hRSV/B/Mexico/JAL_InDRE_9551/2023|EPI_ISL_19564579|2023-11-29	EPI_ISL_19564579	2023-11-29	Mexico
hRSV/B/Mexico/CMX_INER-29/2024|EPI_ISL_19501007|2024-01-18	EPI_ISL_19501007	2024-01-18	Mexico
hRSV/B/Mexico/CMX_INER-22/2023|EPI_ISL_19501000|2023-10-17	EPI_ISL_19501000	2023-10-17	Mexico
hRSV/B/Mexico/CMX_INER-23/2023|EPI_ISL_19501001|2023-10-17	EPI_ISL_19501001	2023-10-17	Mexico
hRSV/B/Mexico/CMX_INER-27/2023|EPI_ISL_19501005|2023-11-21	EPI_ISL_19501005	2023-11-21	Mexico
hRSV/B/Mexico/CMX_INER-21/2023|EPI_ISL_19500999|2023-10-21	EPI_ISL_19500999	2023-10-21	Mexico
hRSV/B/Mexico/CMX_INER-03/2023|EPI_ISL_19500981|2023-11-08	EPI_ISL_19500981	2023-11-08	Mexico
hRSV/B/Mexico/un-UMC-520103004/2020|EPI_ISL_19048029|2020-02-27	EPI_ISL_19048029	2020-02-27	Mexico
hRSV/B/Mexico/GTO_InDRE_1571/2024|EPI_ISL_19564570|2024-02-07	EPI_ISL_19564570	2024-02-07	Mexico
hRSV/B/Mexico/un-UMC-520103007/2020|EPI_ISL_19048828|2020-02-25	EPI_ISL_19048828	2020-02-25	Mexico
hRSV/B/Mexico/CMX_INER-05/2023|EPI_ISL_19500983|2023-10-25	EPI_ISL_19500983	2023-10-25	Mexico
hRSV/B/Mexico/CMX_INER-10/2023|EPI_ISL_19500988|2023-11-23	EPI_ISL_19500988	2023-11-23	Mexico
hRSV/B/Mexico/ROO_InDRE_9650/2023|EPI_ISL_19564562|2023-11-09	EPI_ISL_19564562	2023-11-09	Mexico
hRSV/B/Mexico/CMX_INER-04/2023|EPI_ISL_19500982|2023-11-07	EPI_ISL_19500982	2023-11-07	Mexico
hRSV/B/Mexico/AGS_InDRE_9592/2023|EPI_ISL_19564566|2023-11-13	EPI_ISL_19564566	2023-11-13	Mexico
hRSV/B/Mexico/CMX_INER-11/2023|EPI_ISL_19500989|2023-11-24	EPI_ISL_19500989	2023-11-24	Mexico
hRSV/B/Mexico/un-UMC-520103012/2020|EPI_ISL_19048249|2020-02-03	EPI_ISL_19048249	2020-02-03	Mexico
hRSV/B/Mongolia/UB-20235501/2023|EPI_ISL_19093425|2023-03-22	EPI_ISL_19093425	2023-03-22	Mongolia
hRSV/B/Mongolia/S-20235518/2023|EPI_ISL_19093417|2023-03-22	EPI_ISL_19093417	2023-03-22	Mongolia
hRSV/B/Mongolia/UB-20236283/2023|EPI_ISL_19093421|2023-04-06	EPI_ISL_19093421	2023-04-06	Mongolia
hRSV/B/Mongolia/UB-20240289/2024|EPI_ISL_19093420|2024-01-16	EPI_ISL_19093420	2024-01-16	Mongolia
hRSV/B/Mongolia/UB-20236527/2023|EPI_ISL_19093423|2023-04-12	EPI_ISL_19093423	2023-04-12	Mongolia
hRSV/B/Mongolia/UB-202249770/2022|EPI_ISL_19093419|2023-03-11	EPI_ISL_19093419	2023-03-11	Mongolia
hRSV/B/Mongolia/S-20235520/2023|EPI_ISL_19093418|2023-03-22	EPI_ISL_19093418	2023-03-22	Mongolia
hRSV/B/Mongolia/UB-20236279/2023|EPI_ISL_19093424|2023-04-06	EPI_ISL_19093424	2023-04-06	Mongolia
hRSV/B/Mongolia/GAA-20231574/2023|EPI_ISL_19093416|2023-01-22	EPI_ISL_19093416	2023-01-22	Mongolia
hRSV/B/Mongolia/UB-20235500/2023|EPI_ISL_19093426|2023-03-22	EPI_ISL_19093426	2023-03-22	Mongolia
hRSV/B/Mongolia/UB-20236533/2023|EPI_ISL_19093422|2023-04-12	EPI_ISL_19093422	2023-04-12	Mongolia
hRSV/B/Mozambique/MAP-IR0067/2020|EPI_ISL_17597842|2020-02-18	EPI_ISL_17597842	2020-02-18	Mozambique
hRSV/B/Netherlands/un-DP-UU02-0166-D06/2020|EPI_ISL_15753052|2020-01-14	EPI_ISL_15753052	2020-01-14	Netherlands
hRSV/B/Netherlands/un-UMC-310103007/2020|EPI_ISL_19048492|2020-01-09	EPI_ISL_19048492	2020-01-09	Netherlands
hRSV/B/Netherlands/un-DP-UU02-0166-D05/2020|EPI_ISL_15753198|2020-01-13	EPI_ISL_15753198	2020-01-13	Netherlands
hRSV/B/Netherlands/un-DP-UU02-0166-V01/2020|EPI_ISL_15753181|2020-01-09	EPI_ISL_15753181	2020-01-09	Netherlands
hRSV/B/New_Zealand/IESR-VR1024/2021|EPI_ISL_16959894|2021-07-07	EPI_ISL_16959894	2021-07-07	New_Zealand
hRSV/B/New_Zealand/IESR-SS1223/2021|EPI_ISL_16959520|2021-07-09	EPI_ISL_16959520	2021-07-09	New_Zealand
hRSV/B/New_Zealand/IESR-IN0441/2021|EPI_ISL_16959496|2021-06-16	EPI_ISL_16959496	2021-06-16	New_Zealand
hRSV/B/New_Zealand/IESR-VR1583/2021|EPI_ISL_16960109|2021-08-06	EPI_ISL_16960109	2021-08-06	New_Zealand
hRSV/B/New_Zealand/IESR-VR0814/2021|EPI_ISL_16959808|2021-07-05	EPI_ISL_16959808	2021-07-05	New_Zealand
hRSV/B/New_Zealand/IESR-SS0912/2021|EPI_ISL_16959519|2021-06-29	EPI_ISL_16959519	2021-06-29	New_Zealand
hRSV/B/New_Zealand/IESR-HH2690/2021|EPI_ISL_16959489|2021-07-08	EPI_ISL_16959489	2021-07-08	New_Zealand
hRSV/B/New_Zealand/IESR-VR1447/2021|EPI_ISL_16960067|2021-06-27	EPI_ISL_16960067	2021-06-27	New_Zealand
hRSV/B/New_Zealand/IESR-VR1243/2021|EPI_ISL_16959984|2021-06-30	EPI_ISL_16959984	2021-06-30	New_Zealand
hRSV/B/New_Zealand/IESR-VR4210/2022|EPI_ISL_19207440|2022-08-29	EPI_ISL_19207440	2022-08-29	New_Zealand
hRSV/B/New_Zealand/IESR-VR1625/2021|EPI_ISL_16960134|2021-08-05	EPI_ISL_16960134	2021-08-05	New_Zealand
hRSV/B/New_Zealand/IESR-VR0603/2021|EPI_ISL_16959678|2021-06-23	EPI_ISL_16959678	2021-06-23	New_Zealand
hRSV/B/New_Zealand/IESR-VR4214/2022|EPI_ISL_19207442|2022-08-31	EPI_ISL_19207442	2022-08-31	New_Zealand
hRSV/B/New_Zealand/IESR-VR1098/2021|EPI_ISL_16959931|2021-07-06	EPI_ISL_16959931	2021-07-06	New_Zealand
hRSV/B/New_Zealand/IESR-VR3485/2022|EPI_ISL_19207286|2022-07-16	EPI_ISL_19207286	2022-07-16	New_Zealand
hRSV/B/New_Zealand/IESR-VR1250/2021|EPI_ISL_16959987|2021-07-15	EPI_ISL_16959987	2021-07-15	New_Zealand
hRSV/B/New_Zealand/IESR-HH2483/2021|EPI_ISL_16959478|2021-06-17	EPI_ISL_16959478	2021-06-17	New_Zealand
hRSV/B/New_Zealand/IESR-VR1493/2021|EPI_ISL_16960095|2021-08-06	EPI_ISL_16960095	2021-08-06	New_Zealand
hRSV/B/New_Zealand/IESR-VR0811/2021|EPI_ISL_16959805|2021-07-05	EPI_ISL_16959805	2021-07-05	New_Zealand
hRSV/B/New_Zealand/IESR-VR1052/2021|EPI_ISL_16959914|2021-07-01	EPI_ISL_16959914	2021-07-01	New_Zealand
hRSV/B/North_Macedonia/IPH-MKD-287/2022|EPI_ISL_16006118|2022-11-25	EPI_ISL_16006118	2022-11-25	North_Macedonia
hRSV/B/North_Macedonia/IPH-MKD-285/2022|EPI_ISL_16006117|2022-11-25	EPI_ISL_16006117	2022-11-25	North_Macedonia
hRSV/B/North_Macedonia/IPH-MKD-278/2022|EPI_ISL_16006115|2022-11-23	EPI_ISL_16006115	2022-11-23	North_Macedonia
hRSV/B/North_Macedonia/IPH-MKD-263/2022|EPI_ISL_16006112|2022-11-16	EPI_ISL_16006112	2022-11-16	North_Macedonia
hRSV/B/North_Macedonia/IPH-MKD-282/2022|EPI_ISL_16006116|2022-11-24	EPI_ISL_16006116	2022-11-24	North_Macedonia
hRSV/B/North_Macedonia/IPH-MKD-274/2022|EPI_ISL_16006114|2022-11-22	EPI_ISL_16006114	2022-11-22	North_Macedonia
hRSV/B/North_Macedonia/IPH-MKD-262/2022|EPI_ISL_16006111|2022-11-16	EPI_ISL_16006111	2022-11-16	North_Macedonia
hRSV/B/North_Macedonia/IPH-MKD-231/2022|EPI_ISL_16006110|2022-10-26	EPI_ISL_16006110	2022-10-26	North_Macedonia
hRSV/B/North_Macedonia/IPH-MKD-220/2022|EPI_ISL_15601574|2022-10-18	EPI_ISL_15601574	2022-10-18	North_Macedonia
hRSV/B/Norway/NIPH-01016/2024|EPI_ISL_19608530|2024-01-26	EPI_ISL_19608530	2024-01-26	Norway
hRSV/B/Norway/NIPH-01696/2024|EPI_ISL_19608525|2024-02-19	EPI_ISL_19608525	2024-02-19	Norway
hRSV/B/Norway/NIPH-01988/2024|EPI_ISL_19608523|2024-02-22	EPI_ISL_19608523	2024-02-22	Norway
hRSV/B/Norway/NIPH-00721/2024|EPI_ISL_19608518|2024-01-17	EPI_ISL_19608518	2024-01-17	Norway
hRSV/B/Norway/NIPH-00713/2024|EPI_ISL_19608517|2024-01-18	EPI_ISL_19608517	2024-01-18	Norway
hRSV/B/Norway/NIPH-02157/2024|EPI_ISL_19608528|2024-03-01	EPI_ISL_19608528	2024-03-01	Norway
hRSV/B/Norway/NIPH-01689/2024|EPI_ISL_19608524|2024-02-23	EPI_ISL_19608524	2024-02-23	Norway
hRSV/B/Norway/NIPH-01219/2024|EPI_ISL_19608532|2024-02-01	EPI_ISL_19608532	2024-02-01	Norway
hRSV/B/Norway/NIPH-01228/2024|EPI_ISL_19608522|2024-02-01	EPI_ISL_19608522	2024-02-01	Norway
hRSV/B/Norway/NIPH-01029/2024|EPI_ISL_19608527|2024-01-25	EPI_ISL_19608527	2024-01-25	Norway
hRSV/B/Norway/NIPH-01204/2024|EPI_ISL_19608531|2024-01-31	EPI_ISL_19608531	2024-01-31	Norway
hRSV/B/Pakistan/AHF-NIH-S7/2023|EPI_ISL_18698455|2023-11-27	EPI_ISL_18698455	2023-11-27	Pakistan
hRSV/B/Pakistan/AHF-NIH-S9/2023|EPI_ISL_18698457|2023-12-08	EPI_ISL_18698457	2023-12-08	Pakistan
hRSV/B/Pakistan/AHF-NIH-S8/2023|EPI_ISL_18698456|2023-12-09	EPI_ISL_18698456	2023-12-09	Pakistan
hRSV/B/Pakistan/AHF-NIH-S10/2023|EPI_ISL_18698458|2023-12-11	EPI_ISL_18698458	2023-12-11	Pakistan
hRSV/B/Pakistan/NIH-S5/2022|EPI_ISL_18094393|2022-12-26	EPI_ISL_18094393	2022-12-26	Pakistan
hRSV/B/Pakistan/AHF-NIH-S6/2023|EPI_ISL_18698454|2023-12-15	EPI_ISL_18698454	2023-12-15	Pakistan
hRSV/B/Panama/ICGES-327/2023|EPI_ISL_19423158|2023-06-02	EPI_ISL_19423158	2023-06-02	Panama
hRSV/B/Panama/ICGES-03/2021|EPI_ISL_19423128|2021-10-08	EPI_ISL_19423128	2021-10-08	Panama
hRSV/B/Panama/ICGES-M273636/2024|EPI_ISL_19633381|2024-07-18	EPI_ISL_19633381	2024-07-18	Panama
hRSV/B/Panama/GMIHS-06/2021|EPI_ISL_19568484|2021-12-20	EPI_ISL_19568484	2021-12-20	Panama
hRSV/B/Panama/GMIHS-381/2024|EPI_ISL_19568554|2024-07-18	EPI_ISL_19568554	2024-07-18	Panama
hRSV/B/Panama/ICGES-349/2023|EPI_ISL_19423171|2023-09-14	EPI_ISL_19423171	2023-09-14	Panama
hRSV/B/Panama/ICGES-342/2023|EPI_ISL_19423166|2023-08-09	EPI_ISL_19423166	2023-08-09	Panama
hRSV/B/Panama/GMIHS-140/2020|EPI_ISL_19568529|2020-01-16	EPI_ISL_19568529	2020-01-16	Panama
hRSV/B/Panama/ICGES-08/2021|EPI_ISL_19423133|2021-12-29	EPI_ISL_19423133	2021-12-29	Panama
hRSV/B/Panama/GMIHS-345/2023|EPI_ISL_19568490|2023-08-21	EPI_ISL_19568490	2023-08-21	Panama
hRSV/B/Panama/ICGES-15/2022|EPI_ISL_19423136|2022-05-09	EPI_ISL_19423136	2022-05-09	Panama
hRSV/B/Panama/GMIHS-05/2021|EPI_ISL_19568448|2021-12-17	EPI_ISL_19568448	2021-12-17	Panama
hRSV/B/Panama/ICGES-05/2021|EPI_ISL_19423130|2021-12-17	EPI_ISL_19423130	2021-12-17	Panama
hRSV/B/Panama/GMIHS-04/2021|EPI_ISL_19568375|2021-10-08	EPI_ISL_19568375	2021-10-08	Panama
hRSV/B/Panama/ICGES-332/2023|EPI_ISL_19423161|2023-07-19	EPI_ISL_19423161	2023-07-19	Panama
hRSV/B/Panama/ICGES-334/2023|EPI_ISL_19423162|2023-07-27	EPI_ISL_19423162	2023-07-27	Panama
hRSV/B/Panama/GMIHS-349/2023|EPI_ISL_19568440|2023-09-14	EPI_ISL_19568440	2023-09-14	Panama
hRSV/B/Panama/ICGES-339/2023|EPI_ISL_19423165|2023-08-07	EPI_ISL_19423165	2023-08-07	Panama
hRSV/B/Panama/GMIHS-330/2023|EPI_ISL_19568400|2023-07-12	EPI_ISL_19568400	2023-07-12	Panama
hRSV/B/Panama/GMIHS-339/2023|EPI_ISL_19568473|2023-08-07	EPI_ISL_19568473	2023-08-07	Panama
hRSV/B/Peru/LIM-UPCH-4522/2024|EPI_ISL_19231450|2024-05-21	EPI_ISL_19231450	2024-05-21	Peru
hRSV/B/Peru/LIM-UPCH-4109/2023|EPI_ISL_18913027|2023-06-21	EPI_ISL_18913027	2023-06-21	Peru
hRSV/B/Peru/LIM-UPCH-4098/2023|EPI_ISL_18913022|2023-04-28	EPI_ISL_18913022	2023-04-28	Peru
hRSV/B/Peru/LIM-UPCH-3971/2023|EPI_ISL_18262241|2023-03-20	EPI_ISL_18262241	2023-03-20	Peru
hRSV/B/Peru/LIM-UPCH-4100/2023|EPI_ISL_18913023|2023-05-09	EPI_ISL_18913023	2023-05-09	Peru
hRSV/B/Peru/LIM-UPCH-4062/2023|EPI_ISL_18913012|2023-05-09	EPI_ISL_18913012	2023-05-09	Peru
hRSV/B/Peru/LIM-UPCH-4073/2023|EPI_ISL_18913017|2023-06-26	EPI_ISL_18913017	2023-06-26	Peru
hRSV/B/Peru/LIM-UPCH-4066/2023|EPI_ISL_18913014|2023-05-25	EPI_ISL_18913014	2023-05-25	Peru
hRSV/B/Peru/LIM-UPCH-4620/2024|EPI_ISL_19427471|2024-07-09	EPI_ISL_19427471	2024-07-09	Peru
hRSV/B/Peru/LIM-UPCH-4077/2023|EPI_ISL_18913019|2023-08-10	EPI_ISL_18913019	2023-08-10	Peru
hRSV/B/Peru/LIM-UPCH-4061/2023|EPI_ISL_18913011|2023-05-04	EPI_ISL_18913011	2023-05-04	Peru
hRSV/B/Peru/LIM-UPCH-4590/2024|EPI_ISL_19427457|2024-07-04	EPI_ISL_19427457	2024-07-04	Peru
hRSV/B/Philippines/RITM066/2022|EPI_ISL_18042548|2022-07-11	EPI_ISL_18042548	2022-07-11	Philippines
hRSV/B/Philippines/RITM027/2022|EPI_ISL_18042568|2022-06-21	EPI_ISL_18042568	2022-06-21	Philippines
hRSV/B/Philippines/RITM006/2022|EPI_ISL_18042563|2022-11-03	EPI_ISL_18042563	2022-11-03	Philippines
hRSV/B/Philippines/RITM071/2022|EPI_ISL_18042550|2022-07-18	EPI_ISL_18042550	2022-07-18	Philippines
hRSV/B/Philippines/RITM083/2022|EPI_ISL_18042556|2022-08-11	EPI_ISL_18042556	2022-08-11	Philippines
hRSV/B/Philippines/RITM021/2022|EPI_ISL_18042535|2022-05-23	EPI_ISL_18042535	2022-05-23	Philippines
hRSV/B/Philippines/RITM029/2022|EPI_ISL_18042539|2022-06-27	EPI_ISL_18042539	2022-06-27	Philippines
hRSV/B/Philippines/RITM032/2022|EPI_ISL_18042540|2022-07-02	EPI_ISL_18042540	2022-07-02	Philippines
hRSV/B/Philippines/RITM-VCH0006/2023|EPI_ISL_18634694|2023-05-31	EPI_ISL_18634694	2023-05-31	Philippines
hRSV/B/Philippines/RITM022/2022|EPI_ISL_18042526|2022-05-27	EPI_ISL_18042526	2022-05-27	Philippines
hRSV/B/Philippines/RITM042/2022|EPI_ISL_18042557|2022-08-04	EPI_ISL_18042557	2022-08-04	Philippines
hRSV/B/Philippines/RITM024/2022|EPI_ISL_18042536|2022-05-31	EPI_ISL_18042536	2022-05-31	Philippines
hRSV/B/Philippines/RITM061/2022|EPI_ISL_18042558|2022-07-01	EPI_ISL_18042558	2022-07-01	Philippines
hRSV/B/Philippines/RITM033/2022|EPI_ISL_18042541|2022-07-04	EPI_ISL_18042541	2022-07-04	Philippines
hRSV/B/Philippines/RITM086/2022|EPI_ISL_18042524|2022-08-12	EPI_ISL_18042524	2022-08-12	Philippines
hRSV/B/Philippines/RITM025/2022|EPI_ISL_18042537|2022-06-14	EPI_ISL_18042537	2022-06-14	Philippines
hRSV/B/Philippines/RITM001/2022|EPI_ISL_18042561|2022-09-19	EPI_ISL_18042561	2022-09-19	Philippines
hRSV/B/Philippines/RITM069/2022|EPI_ISL_18042527|2022-07-13	EPI_ISL_18042527	2022-07-13	Philippines
hRSV/B/Philippines/RITM080/2022|EPI_ISL_18042569|2022-07-29	EPI_ISL_18042569	2022-07-29	Philippines
hRSV/B/Philippines/RITM015/2022|EPI_ISL_18042531|2022-05-02	EPI_ISL_18042531	2022-05-02	Philippines
hRSV/B/Qatar/PRL37/2024|EPI_ISL_19481640|2024-02-20	EPI_ISL_19481640	2024-02-20	Qatar
hRSV/B/Qatar/PRL46/2024|EPI_ISL_19481649|2024-01-04	EPI_ISL_19481649	2024-01-04	Qatar
hRSV/B/Qatar/PRL08/2024|EPI_ISL_19481605|2024-02-26	EPI_ISL_19481605	2024-02-26	Qatar
hRSV/B/Qatar/PRL88/2024|EPI_ISL_19481698|2023-09-24	EPI_ISL_19481698	2023-09-24	Qatar
hRSV/B/Qatar/PRL94/2024|EPI_ISL_19481705|2023-12-01	EPI_ISL_19481705	2023-12-01	Qatar
hRSV/B/Qatar/PRL35/2024|EPI_ISL_19481638|2024-03-13	EPI_ISL_19481638	2024-03-13	Qatar
hRSV/B/Qatar/PRL61/2024|EPI_ISL_19481665|2024-05-14	EPI_ISL_19481665	2024-05-14	Qatar
hRSV/B/Qatar/PRL39/2024|EPI_ISL_19481642|2024-02-17	EPI_ISL_19481642	2024-02-17	Qatar
hRSV/B/Qatar/PRL05/2024|EPI_ISL_19481602|2023-12-30	EPI_ISL_19481602	2023-12-30	Qatar
hRSV/B/Qatar/PRL82/2024|EPI_ISL_19481690|2023-03-03	EPI_ISL_19481690	2023-03-03	Qatar
hRSV/B/Qatar/PRL19/2024|EPI_ISL_19481619|2024-03-22	EPI_ISL_19481619	2024-03-22	Qatar
hRSV/B/Qatar/PRL29/2024|EPI_ISL_19481631|2024-03-15	EPI_ISL_19481631	2024-03-15	Qatar
hRSV/B/Qatar/PRL22/2024|EPI_ISL_19481624|2024-04-05	EPI_ISL_19481624	2024-04-05	Qatar
hRSV/B/Qatar/PRL24/2024|EPI_ISL_19481626|2024-04-07	EPI_ISL_19481626	2024-04-07	Qatar
hRSV/B/Qatar/PRL51/2024|EPI_ISL_19481654|2023-01-24	EPI_ISL_19481654	2023-01-24	Qatar
hRSV/B/Qatar/PRL83/2024|EPI_ISL_19481691|2023-01-14	EPI_ISL_19481691	2023-01-14	Qatar
hRSV/B/Qatar/PRL69/2024|EPI_ISL_19481674|2023-09-25	EPI_ISL_19481674	2023-09-25	Qatar
hRSV/B/Qatar/PRL91/2024|EPI_ISL_19481701|2023-10-22	EPI_ISL_19481701	2023-10-22	Qatar
hRSV/B/Qatar/PRL92/2024|EPI_ISL_19481702|2023-11-05	EPI_ISL_19481702	2023-11-05	Qatar
hRSV/B/Qatar/PRL70/2024|EPI_ISL_19481675|2023-12-03	EPI_ISL_19481675	2023-12-03	Qatar
hRSV/B/Russia/un-UMC-070103017/2020|EPI_ISL_19048100|2020-02-04	EPI_ISL_19048100	2020-02-04	Russia
hRSV/B/Russia/un-8-59Hl/2020|EPI_ISL_15753573|2020-01-30	EPI_ISL_15753573	2020-01-30	Russia
hRSV/B/Russia/un-UMC-070103013/2020|EPI_ISL_19048264|2020-01-28	EPI_ISL_19048264	2020-01-28	Russia
hRSV/B/Russia/NVS-7.647/2024|EPI_ISL_19437724|2024-03-10	EPI_ISL_19437724	2024-03-10	Russia
hRSV/B/Russia/NVS-7.638Hp/2023|EPI_ISL_18559745|2023-03-24	EPI_ISL_18559745	2023-03-24	Russia
hRSV/B/Russia/un-UMC-070103007/2020|EPI_ISL_19048547|2020-01-21	EPI_ISL_19048547	2020-01-21	Russia
hRSV/B/Russia/NVS-7.627/2024|EPI_ISL_19437726|2024-03-05	EPI_ISL_19437726	2024-03-05	Russia
hRSV/B/Russia/un-UMC-070103046/2020|EPI_ISL_19048685|2020-03-17	EPI_ISL_19048685	2020-03-17	Russia
hRSV/B/Russia/un-UMC-070103042/2020|EPI_ISL_19048501|2020-03-10	EPI_ISL_19048501	2020-03-10	Russia
hRSV/B/Russia/NVS-7.526/2024|EPI_ISL_19437727|2024-02-10	EPI_ISL_19437727	2024-02-10	Russia
hRSV/B/Russia/un-UMC-070103038/2020|EPI_ISL_19048805|2020-03-02	EPI_ISL_19048805	2020-03-02	Russia
hRSV/B/Russia/NVS-7.429Hp/2023|EPI_ISL_18559741|2023-01-24	EPI_ISL_18559741	2023-01-24	Russia
hRSV/B/Russia/un-UMC-070103040/2020|EPI_ISL_19048719|2020-03-10	EPI_ISL_19048719	2020-03-10	Russia
hRSV/B/Russia/un-UMC-070103048/2020|EPI_ISL_19048243|2020-03-24	EPI_ISL_19048243	2020-03-24	Russia
hRSV/B/Russia/un-UMC-070103044/2020|EPI_ISL_19048028|2020-03-17	EPI_ISL_19048028	2020-03-17	Russia
hRSV/B/Russia/un-UMC-070103014/2020|EPI_ISL_19049246|2020-01-28	EPI_ISL_19049246	2020-01-28	Russia
hRSV/B/Russia/un-UMC-070103026/2020|EPI_ISL_19048446|2020-02-17	EPI_ISL_19048446	2020-02-17	Russia
hRSV/B/Russia/NVS-8.647/2024|EPI_ISL_19437722|2024-03-26	EPI_ISL_19437722	2024-03-26	Russia
hRSV/B/Russia/NVS-7.396/2024|EPI_ISL_19437725|2024-01-11	EPI_ISL_19437725	2024-01-11	Russia
hRSV/B/Russia/NVS-7.99/2023|EPI_ISL_19437723|2023-10-23	EPI_ISL_19437723	2023-10-23	Russia
hRSV/B/Scotland/IEE-LO360/2020|EPI_ISL_19442644|2020-02-06	EPI_ISL_19442644	2020-02-06	Scotland
hRSV/B/Scotland/IEE-LO1035/2022|EPI_ISL_19442437|2022-12-11	EPI_ISL_19442437	2022-12-11	Scotland
hRSV/B/Scotland/IEE-501/2022|EPI_ISL_19442397|2022-09-19	EPI_ISL_19442397	2022-09-19	Scotland
hRSV/B/Scotland/IEE-LO1129/2023|EPI_ISL_19442454|2023-01-06	EPI_ISL_19442454	2023-01-06	Scotland
hRSV/B/Scotland/IEE-LO1070/2022|EPI_ISL_19442477|2022-12-22	EPI_ISL_19442477	2022-12-22	Scotland
hRSV/B/Scotland/IEE-497/2022|EPI_ISL_19442466|2022-09-14	EPI_ISL_19442466	2022-09-14	Scotland
hRSV/B/Scotland/IEE-LO1249/2022|EPI_ISL_19442711|2022-12-10	EPI_ISL_19442711	2022-12-10	Scotland
hRSV/B/Scotland/IEE-LO1127/2023|EPI_ISL_19442502|2023-01-05	EPI_ISL_19442502	2023-01-05	Scotland
hRSV/B/Scotland/IEE-LO572/2022|EPI_ISL_19442679|2022-05-14	EPI_ISL_19442679	2022-05-14	Scotland
hRSV/B/Scotland/IEE-518/2022|EPI_ISL_19442536|2022-09-29	EPI_ISL_19442536	2022-09-29	Scotland
hRSV/B/Scotland/IEE-510/2022|EPI_ISL_19442710|2022-09-23	EPI_ISL_19442710	2022-09-23	Scotland
hRSV/B/Scotland/IEE-492/2022|EPI_ISL_19442527|2022-09-12	EPI_ISL_19442527	2022-09-12	Scotland
hRSV/B/Scotland/IEE-LO499/2021|EPI_ISL_19442609|2021-09-27	EPI_ISL_19442609	2021-09-27	Scotland
hRSV/B/Scotland/IEE-LO320/2020|EPI_ISL_19442538|2020-01-17	EPI_ISL_19442538	2020-01-17	Scotland
hRSV/B/Scotland/IEE-LO1138/2023|EPI_ISL_19442569|2023-01-11	EPI_ISL_19442569	2023-01-11	Scotland
hRSV/B/Scotland/IEE-500/2022|EPI_ISL_19442586|2022-09-18	EPI_ISL_19442586	2022-09-18	Scotland
hRSV/B/Scotland/IEE-LO415/2021|EPI_ISL_19442683|2021-09-06	EPI_ISL_19442683	2021-09-06	Scotland
hRSV/B/Scotland/IEE-LO1067/2022|EPI_ISL_19442605|2022-12-21	EPI_ISL_19442605	2022-12-21	Scotland
hRSV/B/Scotland/IEE-LO1033/2022|EPI_ISL_19442411|2022-12-11	EPI_ISL_19442411	2022-12-11	Scotland
hRSV/B/Scotland/IEE-LO454/2021|EPI_ISL_19442650|2021-09-18	EPI_ISL_19442650	2021-09-18	Scotland
hRSV/B/Senegal/2031/2022|EPI_ISL_18229381|2022-10-11	EPI_ISL_18229381	2022-10-11	Senegal
hRSV/B/Senegal/2547/2022|EPI_ISL_18228708|2022-12-14	EPI_ISL_18228708	2022-12-14	Senegal
hRSV/B/Senegal/2256/2023|EPI_ISL_18509933|2023-10-18	EPI_ISL_18509933	2023-10-18	Senegal
hRSV/B/Senegal/2456/2022|EPI_ISL_18228707|2022-11-22	EPI_ISL_18228707	2022-11-22	Senegal
hRSV/B/Senegal/1956/2022|EPI_ISL_18228660|2022-10-03	EPI_ISL_18228660	2022-10-03	Senegal
hRSV/B/Senegal/0486/2022|EPI_ISL_18228533|2022-04-13	EPI_ISL_18228533	2022-04-13	Senegal
hRSV/B/Senegal/2167/2023|EPI_ISL_18509930|2023-10-10	EPI_ISL_18509930	2023-10-10	Senegal
hRSV/B/Senegal/1060/2023|EPI_ISL_18509909|2023-07-06	EPI_ISL_18509909	2023-07-06	Senegal
hRSV/B/Senegal/1244/2022|EPI_ISL_18228548|2022-07-28	EPI_ISL_18228548	2022-07-28	Senegal
hRSV/B/Senegal/1847/2022|EPI_ISL_18228811|2022-09-23	EPI_ISL_18228811	2022-09-23	Senegal
hRSV/B/Senegal/IPD-2460/2023|EPI_ISL_18933022|2023-11-08	EPI_ISL_18933022	2023-11-08	Senegal
hRSV/B/Senegal/1195/2022|EPI_ISL_18228541|2022-07-19	EPI_ISL_18228541	2022-07-19	Senegal
hRSV/B/Senegal/2013/2023|EPI_ISL_18931627|2023-10-04	EPI_ISL_18931627	2023-10-04	Senegal
hRSV/B/Senegal/2174/2023|EPI_ISL_18509931|2023-10-10	EPI_ISL_18509931	2023-10-10	Senegal
hRSV/B/Senegal/1631/2022|EPI_ISL_18228709|2022-08-25	EPI_ISL_18228709	2022-08-25	Senegal
hRSV/B/Senegal/2358/2022|EPI_ISL_18228705|2022-11-15	EPI_ISL_18228705	2022-11-15	Senegal
hRSV/B/Senegal/IPD-2683/2023|EPI_ISL_18933042|2023-11-29	EPI_ISL_18933042	2023-11-29	Senegal
hRSV/B/Senegal/1955/2022|EPI_ISL_18229075|2022-10-03	EPI_ISL_18229075	2022-10-03	Senegal
hRSV/B/Senegal/2209/2023|EPI_ISL_18509932|2023-10-17	EPI_ISL_18509932	2023-10-17	Senegal
hRSV/B/Senegal/1478/2022|EPI_ISL_18228657|2022-08-28	EPI_ISL_18228657	2022-08-28	Senegal
hRSV/b/Slovakia/902/2023|EPI_ISL_17481658|2023-01-25	EPI_ISL_17481658	2023-01-25	Slovakia
hRSV/b/Slovakia/2942/2023|EPI_ISL_17481660|2023-03-07	EPI_ISL_17481660	2023-03-07	Slovakia
hRSV/B/Slovakia/23-1001/2023|EPI_ISL_17253626|2023-01-30	EPI_ISL_17253626	2023-01-30	Slovakia
hRSV/B/Slovakia/23-743/2023|EPI_ISL_17253613|2023-01-27	EPI_ISL_17253613	2023-01-27	Slovakia
hRSV/b/Slovakia/2043/2023|EPI_ISL_17481652|2023-02-21	EPI_ISL_17481652	2023-02-21	Slovakia
hRSV/B/Slovakia/23-915/2023|EPI_ISL_17253623|2023-01-25	EPI_ISL_17253623	2023-01-25	Slovakia
hRSV/B/Slovakia/23-744/2023|EPI_ISL_17253614|2023-01-27	EPI_ISL_17253614	2023-01-27	Slovakia
hRSV/B/Slovakia/23-537/2023|EPI_ISL_17253611|2023-01-19	EPI_ISL_17253611	2023-01-19	Slovakia
hRSV/B/Slovakia/uvzsr-14/2023|EPI_ISL_19028834|2023-12-04	EPI_ISL_19028834	2023-12-04	Slovakia
hRSV/b/Slovakia/2362/2023|EPI_ISL_17481654|2023-02-23	EPI_ISL_17481654	2023-02-23	Slovakia
hRSV/B/Slovakia/23-651/2023|EPI_ISL_17253612|2023-01-23	EPI_ISL_17253612	2023-01-23	Slovakia
hRSV/b/Slovakia/1332/2023|EPI_ISL_17481632|2023-02-09	EPI_ISL_17481632	2023-02-09	Slovakia
hRSV/B/Slovakia/2361/2023|EPI_ISL_17481653|2023-02-23	EPI_ISL_17481653	2023-02-23	Slovakia
hRSV/B/Slovakia/uvzsr-615/2024|EPI_ISL_19033538|2024-02-19	EPI_ISL_19033538	2024-02-19	Slovakia
hRSV/b/Slovakia/1754/2023|EPI_ISL_17481649|2023-02-17	EPI_ISL_17481649	2023-02-17	Slovakia
hRSV/b/Slovakia/1394/2023|EPI_ISL_17481636|2023-01-26	EPI_ISL_17481636	2023-01-26	Slovakia
hRSV/B/Slovakia/23-747/2023|EPI_ISL_17253615|2023-01-27	EPI_ISL_17253615	2023-01-27	Slovakia
hRSV/B/Slovakia/998/2023|EPI_ISL_17253624|2023-01-31	EPI_ISL_17253624	2023-01-31	Slovakia
hRSV/b/Slovakia/3484/2023|EPI_ISL_17481662|2023-03-27	EPI_ISL_17481662	2023-03-27	Slovakia
hRSV/B/Slovakia/23-757/2023|EPI_ISL_17253620|2023-01-23	EPI_ISL_17253620	2023-01-23	Slovakia
hRSV/B/South_Africa/NICD-R03633/2024|EPI_ISL_19510737|2024-05-07	EPI_ISL_19510737	2024-05-07	South_Africa
hRSV/B/South_Africa/NICD-R01332/2024|EPI_ISL_19220769|2024-02-16	EPI_ISL_19220769	2024-02-16	South_Africa
hRSV/B/South_Africa/NICD-R02827/2024|EPI_ISL_19220861|2024-04-17	EPI_ISL_19220861	2024-04-17	South_Africa
hRSV/B/South_Africa/NICD-R01840/2022|EPI_ISL_11055783|2022-02-15	EPI_ISL_11055783	2022-02-15	South_Africa
hRSV/B/South_Africa/NICD-R01249/2024|EPI_ISL_19220759|2024-02-22	EPI_ISL_19220759	2024-02-22	South_Africa
hRSV/B/South_Africa/NICD-R05800/2022|EPI_ISL_14769854|2022-05-20	EPI_ISL_14769854	2022-05-20	South_Africa
hRSV/B/South_Africa/NICD-R03843/2024|EPI_ISL_19510760|2024-05-09	EPI_ISL_19510760	2024-05-09	South_Africa
hRSV/B/South_Africa/NICD-R03075/2024|EPI_ISL_19220899|2024-04-25	EPI_ISL_19220899	2024-04-25	South_Africa
hRSV/B/South_Africa/NICD-R01815/2024|EPI_ISL_19220762|2024-03-11	EPI_ISL_19220762	2024-03-11	South_Africa
hRSV/B/South_Africa/NICD-R04176/2024|EPI_ISL_19465811|2024-05-21	EPI_ISL_19465811	2024-05-21	South_Africa
hRSV/B/South_Africa/NICD-R08243/2021|EPI_ISL_11055792|2021-06-01	EPI_ISL_11055792	2021-06-01	South_Africa
hRSV/B/South_Africa/NICD-R03356/2022|EPI_ISL_15728621|2022-03-16	EPI_ISL_15728621	2022-03-16	South_Africa
hRSV/B/South_Africa/NICD-R02898/2024|EPI_ISL_19220809|2024-04-18	EPI_ISL_19220809	2024-04-18	South_Africa
hRSV/B/South_Africa/NICD-R01838/2024|EPI_ISL_19510713|2024-03-10	EPI_ISL_19510713	2024-03-10	South_Africa
hRSV/B/South_Africa/NICD-R05683/2022|EPI_ISL_17998373|2022-05-16	EPI_ISL_17998373	2022-05-16	South_Africa
hRSV/B/South_Africa/NICD-R06280/2024|EPI_ISL_19510814|2024-07-25	EPI_ISL_19510814	2024-07-25	South_Africa
hRSV/B/South_Africa/NICD-R05529/2024|EPI_ISL_19465846|2024-06-21	EPI_ISL_19465846	2024-06-21	South_Africa
hRSV/B/South_Africa/NICD-R07042/2024|EPI_ISL_19510826|2024-08-15	EPI_ISL_19510826	2024-08-15	South_Africa
hRSV/B/South_Africa/NICD-R04744/2024|EPI_ISL_19510775|2024-05-28	EPI_ISL_19510775	2024-05-28	South_Africa
hRSV/B/South_Africa/NICD-R05930/2024|EPI_ISL_19465850|2024-07-02	EPI_ISL_19465850	2024-07-02	South_Africa
hRSV/B/South_Korea/UMC-820103059/2020|EPI_ISL_19048811|2020-01-20	EPI_ISL_19048811	2020-01-20	South_Korea
hRSV/B/South_Korea/GJ_HERI-23/2022|EPI_ISL_19090960|2022-11-22	EPI_ISL_19090960	2022-11-22	South_Korea
hRSV/B/South_Korea/GJ_HERI-25/2023|EPI_ISL_19090962|2023-02-22	EPI_ISL_19090962	2023-02-22	South_Korea
hRSV/B/South_Korea/GJ_HERI-21/2022|EPI_ISL_19090958|2022-10-26	EPI_ISL_19090958	2022-10-26	South_Korea
hRSV/B/South_Korea/GJ_HERI-18/2022|EPI_ISL_19090955|2022-09-05	EPI_ISL_19090955	2022-09-05	South_Korea
hRSV/B/South_Korea/GJ_HERI-20/2022|EPI_ISL_19090957|2022-10-10	EPI_ISL_19090957	2022-10-10	South_Korea
hRSV/B/South_Korea/GJ_HERI-05/2021|EPI_ISL_19090942|2021-12-20	EPI_ISL_19090942	2021-12-20	South_Korea
hRSV/B/South_Korea/UMC-820103057/2020|EPI_ISL_19048573|2020-01-13	EPI_ISL_19048573	2020-01-13	South_Korea
hRSV/B/South_Korea/UMC-820103060/2020|EPI_ISL_19048859|2020-01-30	EPI_ISL_19048859	2020-01-30	South_Korea
hRSV/B/South_Korea/GJ_HERI-12/2022|EPI_ISL_19090949|2022-01-10	EPI_ISL_19090949	2022-01-10	South_Korea
hRSV/B/South_Korea/GJ_HERI-15/2022|EPI_ISL_19090952|2022-01-24	EPI_ISL_19090952	2022-01-24	South_Korea
hRSV/B/South_Korea/GJ_HERI-16/2022|EPI_ISL_19090953|2022-02-12	EPI_ISL_19090953	2022-02-12	South_Korea
hRSV/B/South_Korea/GJ_HERI-28/2023|EPI_ISL_19090965|2023-03-21	EPI_ISL_19090965	2023-03-21	South_Korea
hRSV/B/South_Korea/GJ_HERI-30/2023|EPI_ISL_19090967|2023-04-03	EPI_ISL_19090967	2023-04-03	South_Korea
hRSV/B/South_Korea/GJ_HERI-22/2022|EPI_ISL_19090959|2022-10-31	EPI_ISL_19090959	2022-10-31	South_Korea
hRSV/B/South_Korea/GJ_HERI-06/2021|EPI_ISL_19090943|2021-12-20	EPI_ISL_19090943	2021-12-20	South_Korea
hRSV/B/South_Korea/GJ_HERI-19/2022|EPI_ISL_19090956|2022-09-26	EPI_ISL_19090956	2022-09-26	South_Korea
hRSV/B/South_Korea/UMC-820103004/2020|EPI_ISL_19049207|2020-02-17	EPI_ISL_19049207	2020-02-17	South_Korea
hRSV/B/South_Korea/UMC-820103007/2020|EPI_ISL_19049275|2020-03-23	EPI_ISL_19049275	2020-03-23	South_Korea
hRSV/B/South_Korea/GJ_HERI-14/2022|EPI_ISL_19090951|2022-01-19	EPI_ISL_19090951	2022-01-19	South_Korea
hRSV/B/Spain/CT-HUVH-031867/2023|EPI_ISL_19173214|2023-03-01	EPI_ISL_19173214	2023-03-01	Spain
hRSV/B/Spain/CM-ISCIII-0891/2024|EPI_ISL_19345784|2024-02-21	EPI_ISL_19345784	2024-02-21	Spain
hRSV/B/Spain/CT-HUVH-984265/2022|EPI_ISL_19173175|2022-12-26	EPI_ISL_19173175	2022-12-26	Spain
hRSV/B/Spain/CT-HUVH-025619/2023|EPI_ISL_19173208|2023-02-20	EPI_ISL_19173208	2023-02-20	Spain
hRSV/B/Spain/CT-HUGTIP-262657/2022|EPI_ISL_19173310|2022-12-21	EPI_ISL_19173310	2022-12-21	Spain
hRSV/B/Spain/GA-SCQ_108778/2024|EPI_ISL_19002052|2024-01-14	EPI_ISL_19002052	2024-01-14	Spain
hRSV/B/Spain/GA-CHUVI-22304322/2023|EPI_ISL_18880228|2023-11-14	EPI_ISL_18880228	2023-11-14	Spain
hRSV/B/Spain/GA-CHUAC-126/2024|EPI_ISL_18944166|2024-02-17	EPI_ISL_18944166	2024-02-17	Spain
hRSV/B/Spain/CT-HUAV-264769/2023|EPI_ISL_19173347|2023-01-17	EPI_ISL_19173347	2023-01-17	Spain
hRSV/B/Spain/GA-CHUAC-186/2024|EPI_ISL_19139165|2024-04-26	EPI_ISL_19139165	2024-04-26	Spain
hRSV/B/Spain/CT-HUJT-292394/2024|EPI_ISL_19174433|2024-02-06	EPI_ISL_19174433	2024-02-06	Spain
hRSV/B/Spain/CT-HUVH-824237/2022|EPI_ISL_19173374|2022-12-21	EPI_ISL_19173374	2022-12-21	Spain
hRSV/B/Spain/CT-HUVH-954446/2022|EPI_ISL_18682185|2022-11-17	EPI_ISL_18682185	2022-11-17	Spain
hRSV/B/Spain/GA-CHUAC-92/2024|EPI_ISL_18913176|2024-01-29	EPI_ISL_18913176	2024-01-29	Spain
hRSV/B/Spain/GA-CHUVI-22304101/2023|EPI_ISL_18880229|2023-11-14	EPI_ISL_18880229	2023-11-14	Spain
hRSV/B/Spain/CT-HUJT-287718/2023|EPI_ISL_19174410|2023-11-21	EPI_ISL_19174410	2023-11-21	Spain
hRSV/B/Spain/CHUVI-19454915/2021|EPI_ISL_14084072|2021-12-01	EPI_ISL_14084072	2021-12-01	Spain
hRSV/B/Spain/GA-SCQ_158367/2024|EPI_ISL_19323110|2024-03-31	EPI_ISL_19323110	2024-03-31	Spain
hRSV/B/Spain/CT-HUGTIP-295226/2024|EPI_ISL_19174449|2024-03-13	EPI_ISL_19174449	2024-03-13	Spain
hRSV/B/Spain/GA-SCQ_113784/2024|EPI_ISL_18972343|2024-01-21	EPI_ISL_18972343	2024-01-21	Spain
hRSV/B/Switzerland/BS-ETH-112700751798/2024|EPI_ISL_19633522|2024-01-16	EPI_ISL_19633522	2024-01-16	Switzerland
hRSV/B/Switzerland/SO-ETH-104554633048/2024|EPI_ISL_19633524|2024-01-24	EPI_ISL_19633524	2024-01-24	Switzerland
hRSV/B/Switzerland/BS-ETH-105736388227/2023|EPI_ISL_19633521|2023-11-24	EPI_ISL_19633521	2023-11-24	Switzerland
hRSV/B/Switzerland/BL-ETH-104654778007/2024|EPI_ISL_19633520|2024-02-01	EPI_ISL_19633520	2024-02-01	Switzerland
hRSV/B/Switzerland/AG-ETH-111919677003/2024|EPI_ISL_19633525|2024-03-03	EPI_ISL_19633525	2024-03-03	Switzerland
hRSV/B/Switzerland/BL-ETH-105616210604/2023|EPI_ISL_19633523|2023-12-09	EPI_ISL_19633523	2023-12-09	Switzerland
hRSV/B/Switzerland/GE-ETH-110717929687/2024|EPI_ISL_19633526|2024-01-11	EPI_ISL_19633526	2024-01-11	Switzerland
hRSV/B/Taiwan/UMC-886103021/2020|EPI_ISL_19049237|2020-01-19	EPI_ISL_19049237	2020-01-19	Taiwan
hRSV/B/Thailand/KCMH-PEH0892/2023|EPI_ISL_18961700|2023-08-16	EPI_ISL_18961700	2023-08-16	Thailand
hRSV/B/Thailand/KCMH-PEH1032/2023|EPI_ISL_18961712|2023-09-12	EPI_ISL_18961712	2023-09-12	Thailand
hRSV/B/Thailand/Ayuttaya-TNIC007/2020|EPI_ISL_2543890|2020-11-04	EPI_ISL_2543890	2020-11-04	Thailand
hRSV/B/Thailand/KCMH-PEH1110/2023|EPI_ISL_18961718|2023-09-26	EPI_ISL_18961718	2023-09-26	Thailand
hRSV/B/Thailand/KCMH-PEH1066/2023|EPI_ISL_18961713|2023-09-21	EPI_ISL_18961713	2023-09-21	Thailand
hRSV/B/Thailand/KCMH-PEH0581/2023|EPI_ISL_18961715|2023-06-26	EPI_ISL_18961715	2023-06-26	Thailand
hRSV/B/Thailand/KCMH-PEH0958/2023|EPI_ISL_18961706|2023-08-29	EPI_ISL_18961706	2023-08-29	Thailand
hRSV/B/Thailand/KCMH-PEH1109/2023|EPI_ISL_18961710|2023-09-27	EPI_ISL_18961710	2023-09-27	Thailand
hRSV/B/Thailand/KCMH-PEH0734/2023|EPI_ISL_18961699|2023-07-14	EPI_ISL_18961699	2023-07-14	Thailand
hRSV/B/Thailand/KCMH-PEH0711/2023|EPI_ISL_18961716|2023-07-11	EPI_ISL_18961716	2023-07-11	Thailand
hRSV/B/Thailand/KCMH-PEH0371/2023|EPI_ISL_18961711|2023-05-19	EPI_ISL_18961711	2023-05-19	Thailand
hRSV/B/Thailand/KCMH-PEH0878/2023|EPI_ISL_18961707|2023-08-16	EPI_ISL_18961707	2023-08-16	Thailand
hRSV/B/Thailand/KCMH-PEH0766/2023|EPI_ISL_18961705|2023-07-19	EPI_ISL_18961705	2023-07-19	Thailand
hRSV/B/Thailand/KCMH-PEH0469/2023|EPI_ISL_18961701|2023-06-13	EPI_ISL_18961701	2023-06-13	Thailand
hRSV/B/Thailand/KCMH-PEH0704/2023|EPI_ISL_18961704|2023-07-06	EPI_ISL_18961704	2023-07-06	Thailand
hRSV/B/Thailand/AY-1743/2020|EPI_ISL_11050303|2020-11-05	EPI_ISL_11050303	2020-11-05	Thailand
hRSV/B/Thailand/KCMH-PEH0688/2023|EPI_ISL_18961717|2023-07-05	EPI_ISL_18961717	2023-07-05	Thailand
hRSV/B/Thailand/KCMH-PEH1111/2023|EPI_ISL_18961703|2023-09-25	EPI_ISL_18961703	2023-09-25	Thailand
hRSV/B/Thailand/KCMH-PEH1026/2023|EPI_ISL_18961709|2023-09-13	EPI_ISL_18961709	2023-09-13	Thailand
hRSV/B/Tunisia/HCN-10592/2023|EPI_ISL_19530677|2023-10-31	EPI_ISL_19530677	2023-10-31	Tunisia
hRSV/B/Tunisia/IZSAM-TE-1427-1-40/2021|EPI_ISL_19555032|2021-11-11	EPI_ISL_19555032	2021-11-11	Tunisia
hRSV/B/USA/MN-MDH-00512/2023|EPI_ISL_19157969|2023-12-22	EPI_ISL_19157969	2023-12-22	USA
hRSV/B/USA/WA-BBI-S23428/2020|EPI_ISL_18143516|2020-01-18	EPI_ISL_18143516	2020-01-18	USA
hRSV/B/USA/MN-MDH-01046/2024|EPI_ISL_19611772|2024-03-18	EPI_ISL_19611772	2024-03-18	USA
hRSV/B/USA/MN-MDH-00147/2023|EPI_ISL_18923250|2023-11-05	EPI_ISL_18923250	2023-11-05	USA
hRSV/B/USA/NY-URMC-O0R1A075-1/2023|EPI_ISL_19634957|2023-12-16	EPI_ISL_19634957	2023-12-16	USA
hRSV/B/USA/WA-BBI-S24519/2023|EPI_ISL_18845973|2023-11-16	EPI_ISL_18845973	2023-11-16	USA
hRSV/B/USA/MN-MDH-00944/2024|EPI_ISL_19231392|2024-02-17	EPI_ISL_19231392	2024-02-17	USA
hRSV/B/USA/WA-BBI-S25029/2021|EPI_ISL_19006962|2021-12-11	EPI_ISL_19006962	2021-12-11	USA
hRSV/B/USA/WA-BBI-S23474/2021|EPI_ISL_18143559|2021-10-25	EPI_ISL_18143559	2021-10-25	USA
hRSV/B/USA/WA-BBI-S25525/2023|EPI_ISL_19277519|2023-12-05	EPI_ISL_19277519	2023-12-05	USA
hRSV/B/USA/WA-BBI-S24767/2023|EPI_ISL_18938296|2023-12-21	EPI_ISL_18938296	2023-12-21	USA
hRSV/B/USA/MN-MDH-00963/2024|EPI_ISL_19231411|2024-03-06	EPI_ISL_19231411	2024-03-06	USA
hRSV/B/USA/WA-BBI-S23497/2021|EPI_ISL_18143462|2021-12-14	EPI_ISL_18143462	2021-12-14	USA
hRSV/B/USA/un-UM-HS18905/2023|EPI_ISL_19303356|2023-12-10	EPI_ISL_19303356	2023-12-10	USA
hRSV/B/USA/WA-BBI-S25047/2024|EPI_ISL_19006990|2024-01-25	EPI_ISL_19006990	2024-01-25	USA
hRSV/B/USA/un-UM-G43R89U0/2024|EPI_ISL_19148556|2024-02-05	EPI_ISL_19148556	2024-02-05	USA
hRSV/B/USA/MN-MDH-00241/2023|EPI_ISL_19002281|2023-11-20	EPI_ISL_19002281	2023-11-20	USA
hRSV/B/USA/WA-UW-19365/2023|EPI_ISL_19466186|2023-12-20	EPI_ISL_19466186	2023-12-20	USA
hRSV/B/USA/MN-MDH-00503/2023|EPI_ISL_19157960|2023-12-17	EPI_ISL_19157960	2023-12-17	USA
hRSV/B/USA/MN-MDH-00804/2024|EPI_ISL_19215990|2024-04-05	EPI_ISL_19215990	2024-04-05	USA
hRSV/B/United_Kingdom/DP-OX02-9574-V01/2020|EPI_ISL_15753075|2020-01-13	EPI_ISL_15753075	2020-01-13	United_Kingdom
hRSV/B/United_Kingdom/DP-OX02-9457-V01/2020|EPI_ISL_15753019|2020-01-27	EPI_ISL_15753019	2020-01-27	United_Kingdom
hRSV/B/Wuhan/WCDC-0813/2023|EPI_ISL_19214676|2023-04-18	EPI_ISL_19214676	2023-04-18	Wuhan
hRSV/B/Wuhan/WCDC-1913/2023|EPI_ISL_19214681|2023-10-07	EPI_ISL_19214681	2023-10-07	Wuhan
hRSV/B/Wuhan/WCDC-1664/2023|EPI_ISL_19214679|2023-08-15	EPI_ISL_19214679	2023-08-15	Wuhan
hRSV/B/Wuhan/WCDC-2363/2023|EPI_ISL_19214684|2023-12-12	EPI_ISL_19214684	2023-12-12	Wuhan
hRSV/B/Wuhan/WCDC-2151/2023|EPI_ISL_19214683|2023-11-28	EPI_ISL_19214683	2023-11-28	Wuhan
